# Post-kala-azar dermal leishmaniasis (PKDL) drug efficacy study landscape: a systematic scoping review of clinical trials and observational studies to assess the feasibility of establishing an individual participant-level data (IPD) platform

**DOI:** 10.1101/2023.09.06.23295006

**Authors:** Sauman Singh-Phulgenda, Rishikesh Kumar, Prabin Dahal, Abdalla Munir, Sumayyah Rashan, Rutuja Chhajed, Caitlin Naylor, Brittany J. Maguire, Niyamat Ali Siddiqui, Eli Harriss, Manju Rahi, Fabiana Alves, Shyam Sundar, Kasia Stepniewska, Ahmed Musa, Philippe J Guerin, Krishna Pandey

## Abstract

**Background:** Post-kala-azar dermal leishmaniasis (PKDL) is a dermatosis which can occur after successful treatment of visceral leishmaniasis (VL) and is a public health problem in VL endemic areas. We conducted a systematic scoping review to assess the characteristics of published PKDL clinical studies, understand the scope of research and explore the feasibility and value of developing a PKDL individual patient data (IPD) platform.

**Methods:** A systematic review of published literature was conducted to identify PKDL clinical studies by searching the following databases: PubMed, Scopus, Ovid Embase, Web of Science Core Collection, WHO Global Index Medicus, PASCAL, Clinicaltrials.gov, Ovid Global Health, Cochrane Database and CENTRAL, and the WHO International Clinical Trials Registry Platform. Only prospective studies in humans with PKDL diagnosis, treatment, and follow-up measurements between January 1973 and March 2023 were included. Extracted data includes variables on patient characteristics, treatment regimens, diagnostic methods, geographical locations, efficacy endpoints, adverse events and statistical methodology.

**Results:** A total of 3,418 records were screened, of which 56 unique studies (n=2,486 patients) were included in this review. Out of the 56 studies, 36 (64.3%) were from India (1983-2022), 12 (21.4%) from Sudan (1992-2021), 6 (10.7%) were from Bangladesh (1991-2019), and 2 (3.6%) from Nepal (2001-2007). Five (8.9%) studies were published between 1981-1990 (n=193 patients), 10 (17.9%) between 1991-2000 (n=230 patients), 10 (17.9%) between 2001-2010 (n=198 patients), and 31 (55.4%) from 2011 onwards (n=1,865 patients). Eight (14.3%) were randomised clinical trials, and 48 (85.7%) were non-randomised studies. The median post-treatment follow-up duration was 365 days (range: 90-540 days) in 8 RCTs and 360 days (range: 28-2,373 days) in 48 non-randomised studies. Disease diagnosis was based on clinical criterion in 3 (5.4%) studies, a mixture of clinical and parasitological methods in 47 (83.9%) and was unclear in 6 (10.7%) studies. Major drugs used for treatment were miltefosine (n=636 patients), liposomal amphotericin B (L-AmB) (n=508 patients), and antinomy regimens (n=454 patients). Ten other drug regimens were tested in 270 patients with less than 60 patients per regimen.

**Conclusions:** Our review identified studies with very limited sample size for the three major drugs (miltefosine, L-AmB, and pentavalent antimony), while the number of patients combined across studies suggest that the IPD platform would be valuable. With the support of relevant stakeholders, the global PKDL community and sufficient financing, a PKDL IPD platform can be realised. This will allow for exploration of different aspects of treatment safety and efficacy, which can potentially guide future healthcare decisions and clinical practices.

**PROSPERO:** CRD42021295848

**Author summary:** Post-kala-azar dermal leishmaniasis (PKDL) is a dermatosis which mostly manifests after successful treatment of visceral leishmaniasis (VL) and is characterised by macular, papular, nodular, erythematous, or polymorphic rashes. PKDL is a public health problem in VL endemic areas, as recent infectivity studies show that *L. donovani* parasites can be found in PKDL lesions and remain infectious to sandfly vectors. There are numerous gaps in our existing knowledge of PKDL, including its pathology, immunology, and risk factors associated with therapeutic outcomes. Currently recommended treatments are either expensive (liposomal amphotericin-B), have raised safety concerns (especially for antimony regimens), or require long treatment duration (e.g. miltefosine). In order to scope the measure of evidence supporting therapeutic efficacy recommendations for PKDL patients, we conducted a systematic literature review. Our systematic review identified 56 PKDL studies describing 2,486 patients, with a majority of the studies (31 studies and 1,865 patients) published from 2010 onwards. The Infectious Diseases Data Observatory (IDDO) already have an established data platform for VL, and the <u>IDDO VL data platform</u> currently hosts a critical mass of data from efficacy trials in VL conducted over the past 20 years. Based on the identified volume of data, with a substantial number of studies being relatively recent, we believe that the establishment of a PKDL data platform is feasible. Creating a platform to facilitate the sharing of the datasets would enable in-depth IPD meta-analyses with existing data to address several knowledge gaps of PKDL and guide future research priorities. With the help of relevant stakeholders, the global PKDL community and sufficient resources, a PKDL data platform can be realised and help address key research gaps.

## Supplemental File 3 for "Post-kala-azar dermal leishmaniasis (PKDL) drug efficacy study landscape: a systematic scoping review of clinical trials and observational studies to assess the feasibility of establishing an individual participant-level data (IPD) platform"

i_pub_id	redcap_repeat_instrument	redcap_repeat_instance	pub_title	pub_year	pub_url	st_clintrialid	st_pubmedid	st_status	st_compstatus	st_oth_pub_no	st_oth_pub_1	st_oth_pub_2	st_oth_pub_3	st_oth_pub_4	st_oth_pub_5	st_shared	st_shared_iddo_id	st_shared_notes	st_design	st_design_other	st_country_num	country	st_region	st_followup	st_total_num	st_total_num_follow	st_num_calculation	st_intv_arms	st_elig_age_min	st_elig_age_max	pa_age_min	pa_age_max	pa_age_median	pa_age_mean	pa_gen	pa_gen_m	pa_gen_f	pa_incl	pa_excl	study_complete	sa_num_int	sa_combi	sa_num_tx	sa_gen	sa_gen_m	sa_gen_f	sa_num_followup	sa_intv1_desc	sa_intv1_drug	sa_intv1_manufact	sa_intv1_route	sa_intv1_route_dur	sa_intv1_route_other	sa_intv1_dose_method	sa_intv1_dose_mgkg	sa_intv1_freq_discrete	sa_intv1_dura	sa_intv1_reg_detail	sa_intv1_supervision	sa_intv2_desc	sa_intv2_drug	sa_intv2_manufact	sa_intv2_route	sa_intv2_route_dur	sa_intv2_route_other	sa_intv2_dose_method	sa_intv2_dose_mgkg	sa_intv2_freq_discrete	sa_intv2_dura	sa_intv2_reg_detail	sa_intv2_supervision	sa_intv3_desc	sa_intv3_drug	sa_intv3_manufact	sa_intv3_route	sa_intv3_route_dur	sa_intv3_route_other	sa_intv3_dose_method	sa_intv3_dose_mgkg	sa_intv3_freq_discrete	sa_intv3_dura	sa_intv3_reg_detail	sa_intv3_supervision	eff_arm_icure_1	eff_arm_icure_2	eff_arm_icure_0	eff_arm_icure_unk	eff_arm_icure_99	eff_arm_relapse_1	eff_arm_relapse_2	eff_arm_relapse_0	eff_arm_relapse_unk	eff_arm_relapse_99	eff_arm_fcure_1	eff_arm_fcure_2	eff_arm_fcure_0	eff_arm_fcure_unk	eff_arm_fcure_99	eff_arm_icure_num	eff_arm_icure_days	eff_arm_icure_def	eff_arm_relapse_num	eff_arm_relapse_days	eff_arm_relapse_def	eff_arm_fcure_num	eff_arm_fcure_days	eff_arm_fcure_def	ae_arm_avail_ae_1	ae_arm_avail_ae_2	ae_arm_avail_ae_0	ae_arm_avail_ae_unk	ae_arm_avail_ae_99	ae_arm_avail_sae_1	ae_arm_avail_sae_2	ae_arm_avail_sae_0	ae_arm_avail_sae_unk	ae_arm_avail_sae_99	ae_arm_avail_death_1	ae_arm_avail_death_2	ae_arm_avail_death_0	ae_arm_avail_death_unk	ae_arm_avail_death_99	ae_arm_avail_dose_1	ae_arm_avail_dose_2	ae_arm_avail_dose_0	ae_arm_avail_dose_unk	ae_arm_avail_dose_99	ae_arm_ae_yn	ae_arm_ae_times	ae_arm_ae1_days	ae_arm_ae1_num	ae_arm_ae1_pts	ae_arm_ae1_fup	ae_arm_ae1_desc	ae_arm_ae2_days	ae_arm_ae2_num	ae_arm_ae2_pts	ae_arm_ae2_fup	ae_arm_ae2_desc	ae_arm_ae3_days	ae_arm_ae3_num	ae_arm_ae3_pts	ae_arm_ae3_fup	ae_arm_ae3_desc	ae_arm_ae4_days	ae_arm_ae4_num	ae_arm_ae4_pts	ae_arm_ae4_fup	ae_arm_ae4_desc	ae_arm_ae5_days	ae_arm_ae5_num	ae_arm_ae5_pts	ae_arm_ae5_fup	ae_arm_ae5_desc	ae_arm_ae6_days	ae_arm_ae6_num	ae_arm_ae6_pts	ae_arm_ae6_fup	ae_arm_ae6_desc	ae_arm_ae7_days	ae_arm_ae7_num	ae_arm_ae7_pts	ae_arm_ae7_fup	ae_arm_ae7_desc	ae_arm_ae8_days	ae_arm_ae8_num	ae_arm_ae8_pts	ae_arm_ae8_fup	ae_arm_ae8_desc	ae_arm_ae9_days	ae_arm_ae9_num	ae_arm_ae9_pts	ae_arm_ae9_fup	ae_arm_ae9_desc	ae_arm_ae10_days	ae_arm_ae10_num	ae_arm_ae10_pts	ae_arm_ae10_fup	ae_arm_ae10_desc	ae_arm_ae11_days	ae_arm_ae11_num	ae_arm_ae11_pts	ae_arm_ae11_fup	ae_arm_ae11_desc	ae_arm_ae12_days	ae_arm_ae12_num	ae_arm_ae12_pts	ae_arm_ae12_fup	ae_arm_ae12_desc	ae_arm_sae_yn	ae_arm_sae_times	ae_arm_sae1_days	ae_arm_sae1_num	ae_arm_sae1_pts	ae_arm_sae1_fup	ae_arm_sae1_desc	ae_arm_sae2_days	ae_arm_sae2_num	ae_arm_sae2_pts	ae_arm_sae2_fup	ae_arm_sae2_desc	ae_arm_sae3_days	ae_arm_sae3_num	ae_arm_sae3_pts	ae_arm_sae3_fup	ae_arm_sae3_desc	ae_arm_sae4_days	ae_arm_sae4_num	ae_arm_sae4_pts	ae_arm_sae4_fup	ae_arm_sae4_desc	ae_arm_sae5_days	ae_arm_sae5_num	ae_arm_sae5_pts	ae_arm_sae5_fup	ae_arm_sae5_desc	ae_arm_sae6_days	ae_arm_sae6_num	ae_arm_sae6_pts	ae_arm_sae6_fup	ae_arm_sae6_desc	ae_arm_death_yn	ae_arm_death_num	ae_arm_death_desc	ae_arm_dose_yn	ae_arm_dose_desc	ae_arm_dose_num_arm_test	ae_arm_dose_num_stop_test	ae_arm_num_reac_tx	ae_arm_num_pt_reac_tx	ae_arm_num_pt_stop_tx_reac	study_arm_complete	ae_arm_num_pt_stop_tx	ae_aems	ae_aems_detail	eff_all_icure_1	eff_all_icure_2	eff_all_icure_0	eff_all_icure_unk	eff_all_icure_99	eff_all_relapse_1	eff_all_relapse_2	eff_all_relapse_0	eff_all_relapse_unk	eff_all_relapse_99	eff_all_fcure_1	eff_all_fcure_2	eff_all_fcure_0	eff_all_fcure_unk	eff_all_fcure_99	eff_all_icure_num	eff_all_icure_days	eff_all_icure_def	eff_all_relapse_num	eff_all_relapse_days	eff_all_relapse_def	eff_all_fcure_num	eff_all_fcure_days	eff_all_fcure_def	ae_all_avail_ae_1	ae_all_avail_ae_2	ae_all_avail_ae_0	ae_all_avail_ae_unk	ae_all_avail_ae_99	ae_all_avail_sae_1	ae_all_avail_sae_2	ae_all_avail_sae_0	ae_all_avail_sae_unk	ae_all_avail_sae_99	ae_all_avail_death_1	ae_all_avail_death_2	ae_all_avail_death_0	ae_all_avail_death_unk	ae_all_avail_death_99	ae_all_avail_dose_1	ae_all_avail_dose_2	ae_all_avail_dose_0	ae_all_avail_dose_unk	ae_all_avail_dose_99	ae_all_ae_yn	ae_all_ae_times	ae_all_ae1_days	ae_all_ae1_num	ae_all_ae1_pts	ae_all_ae1_fup	ae_all_ae1_desc	ae_all_ae2_days	ae_all_ae2_num	ae_all_ae2_pts	ae_all_ae2_fup	ae_all_ae2_desc	ae_all_ae3_days	ae_all_ae3_num	ae_all_ae3_pts	ae_all_ae3_fup	ae_all_ae3_desc	ae_all_ae4_days	ae_all_ae4_num	ae_all_ae4_pts	ae_all_ae4_fup	ae_all_ae4_desc	ae_all_ae5_days	ae_all_ae5_num	ae_all_ae5_pts	ae_all_ae5_fup	ae_all_ae5_desc	ae_all_ae6_days	ae_all_ae6_num	ae_all_ae6_pts	ae_all_ae6_fup	ae_all_ae6_desc	ae_all_ae7_days	ae_all_ae7_num	ae_all_ae7_pts	ae_all_ae7_fup	ae_all_ae7_desc	ae_all_ae8_days	ae_all_ae8_num	ae_all_ae8_pts	ae_all_ae8_fup	ae_all_ae8_desc	ae_all_ae9_days	ae_all_ae9_num	ae_all_ae9_pts	ae_all_ae9_fup	ae_all_ae9_desc	ae_all_ae10_days	ae_all_ae10_num	ae_all_ae10_pts	ae_all_ae10_fup	ae_all_ae10_desc	ae_all_ae11_days	ae_all_ae11_num	ae_all_ae11_pts	ae_all_ae11_fup	ae_all_ae11_desc	ae_all_ae12_days	ae_all_ae12_num	ae_all_ae12_pts	ae_all_ae12_fup	ae_all_ae12_desc	ae_all_sae_yn	ae_all_sae_times	ae_all_sae1_days	ae_all_sae1_num	ae_all_sae1_pts	ae_all_sae1_fup	ae_all_sae1_desc	ae_all_sae2_days	ae_all_sae2_num	ae_all_sae2_pts	ae_all_sae2_fup	ae_all_sae2_desc	ae_all_sae3_days	ae_all_sae3_num	ae_all_sae3_pts	ae_all_sae3_fup	ae_all_sae3_desc	ae_all_sae4_days	ae_all_sae4_num	ae_all_sae4_pts	ae_all_sae4_fup	ae_all_sae4_desc	ae_all_sae5_days	ae_all_sae5_num	ae_all_sae5_pts	ae_all_sae5_fup	ae_all_sae5_desc	ae_all_sae6_days	ae_all_sae6_num	ae_all_sae6_pts	ae_all_sae6_fup	ae_all_sae6_desc	ae_all_death_yn	ae_all_death_num	ae_all_death_desc	ae_all_dose_yn	ae_all_dose_desc	ae_all_dose_num_all_test	ae_all_dose_num_stop_test	ae_all_num_reac_tx	ae_all_num_pt_reac_tx	ae_all_num_pt_stop_tx_reac	ae_all_num_pt_stop_tx	safety_complete	me_pk_yn	me_pk_desc	me_iv_yn	me_iv_desc	me_mol_yn	me_mol_desc	me_case	me_para_1	me_para_2	me_para_3	me_para_99	me_para_unk	me_para_99_2	me_diag	me_diag_vlhist	me_para_dx	me_vlpkdl_yn	me_hiv_yn	me_preg_yn	me_mal_yn	me_imm_yn	st_observ_st	me_phase	me_rando_desc	me_blind	me_blind_desc	me_all_ratio	me_all_ratio_oth	me_all_conc	me_samp_size	me_samp_size_desc	me_samp_soft	me_micr_yn	me_prim_end	me_prim_end_def	me_prim_end_time	me_num_end	me_end1	me_end1_def	me_end2	me_end2_def	me_end3	me_end3_def	me_end4	me_end4_def	me_end5	me_end5_def	me_lfu_yn	me_lfu_def	me_lfu_analysis_desc	me_prim_analysis	me_end1_anlysis	me_end2_anlysis	me_end3_anlysis	me_end4_anlysis	me_end5_anlysis	me_interim_yn	me_interim_desc	me_dsmb_yn	me_dsmb_desc	me_analysis_soft	me_analysis_soft_oth	me_ethic_yn	me_ethic_desc	me_consent_yn	me_fund	me_fund_type_1	me_fund_type_2	me_fund_type_3	me_fund_type_4	me_fund_type_5	me_fund_type_99	me_fund_type_unk	me_fund_type_99_2	me_fund_type_gov_desc	me_fund_type_int_desc	me_fund_type_uni_desc	me_fund_type_pha_desc	me_coi_yn	me_coi_desc	me_coi_num	me_coi_type_1	me_coi_type_2	me_coi_type_3	me_coi_type_4	me_coi_type_5	me_coi_type_99	me_coi_type_unk	me_coi_type_99_2	me_coi_type_oth	methodology_complete	time_period	design	trial_design	study_design	phase	blind	country_name	region	age_group	age_range	prop_males	hiv	pregnancy	malnutrition	any_other_comorbidity	dx_method	cutyear	pub_year1	dx_summary	Clinical	Microscopy	PCR	Serology	Unknown
1		NA	Thakur CP, Narain S, Kumar N, Hassan SM, Jha DK, Kumar A. Amphotericin B is superior to sodium antimony gluconate in the treatment of Indian post-kala-azar dermal leishmaniasis. Ann Trop Med Parasitol. 1997 Sep;91(6):611-6. doi: 10.1080/00034989760707. PMID: 9425363.	1997	https://pubmed.ncbi.nlm.nih.gov/9425363/	-99	9425363	1	1	-99		NA	NA	NA	NA	2	NA	NA	1	NA	1	103	1	365	22	18	-1	2	NA	NA	6	48	NA	17.95	1	17	5	clinically diagnosed as having PKDL and Leishmania parasites had been demonstrated in skin snips from each, either as amastigotes on Giemsa-stained smears or as promastigotes in cultures in modified Tobie's medium.	Patients with con-current tuberculosis, pneumonia, or cardiac, hepatic or renal disease were excluded	2	NA	NA	NA		NA	NA	NA		NA		NA	NA	NA	NA		NA	NA				NA		NA	NA	NA	NA	NA	NA	NA			NA	NA	NA	NA	NA	NA	NA	NA	NA	NA	NA	NA	NA	NA	NA	NA	NA	NA	NA	NA	NA	NA	NA	NA	NA	NA	NA	NA	NA		NA	NA		NA			NA	NA	NA	NA	NA	NA	NA	NA	NA	NA	NA	NA	NA	NA	NA	NA	NA	NA	NA	NA	NA	NA	NA	NA	NA	NA		NA	NA	NA	NA		NA	NA	NA	NA		NA	NA	NA	NA		NA	NA	NA	NA		NA	NA	NA	NA		NA	NA	NA	NA		NA	NA	NA	NA	NA	NA	NA	NA	NA	NA	NA	NA	NA	NA	NA	NA	NA	NA	NA	NA	NA	NA	NA	NA	NA	NA	NA	NA	NA	NA	NA		NA	NA	NA	NA	NA	NA	NA	NA	NA	NA	NA	NA	NA	NA	NA	NA	NA	NA	NA	NA	NA	NA	NA	NA	NA	NA	NA	NA	NA		NA	NA	NA	NA	NA	NA	4	1	"..., the patients were warned about the long duration of treatment, the possibility of adverse effects ..." Before treatment and at the end of treatment, a clinical history was recorded for each patient and each was given a clinical examination. Distribution of any skin lesions and any enlargement of spleen or liver were noted, blood was taken for haematology (total and differential counts of white blood cells, haemoglobin, serum Na, K, creatinine and aspartate and alanine amino-transferases, and blood sugar), bone-marrow and spleen aspirates were taken from those with splenohepatomegaly and examined for parasites, and an electrocardiogram (ECG) and chest X-ray were produced for each patient. Eleven of the patients, chosen randomly, were treated with ABD and the others were given SAG. Adverse events and clinical responses to either drug were monitored closely; patients showing hypersensitivity or severe adverse reactions or who became unwilling to continue in the trial were allowed to withdraw from it.	0	0	1	0	0	0	1	0	0	0	0	1	0	0	0	NA	NA		NA	NA		NA	NA		0	1	0	0	0	0	1	0	0	0	0	1	0	0	0	0	1	0	0	0	NA	NA	NA	NA	NA	NA		NA	NA	NA	NA	NA	NA	NA	NA	NA	NA	NA	NA	NA	NA	NA	NA	NA	NA	NA	NA	NA	NA	NA	NA	NA	NA	NA	NA	NA	NA	NA	NA	NA	NA	NA	NA	NA	NA	NA	NA	NA	NA	NA	NA	NA	NA	NA	NA	NA	NA	NA	NA	NA	NA	NA	NA	NA	NA	NA	NA	NA	NA	NA	NA	NA	NA	NA	NA	NA	NA	NA	NA	NA	NA	NA	NA	NA	NA	NA	NA	NA	NA	NA	NA	NA	NA	NA	NA	NA	NA	NA		NA	NA	NA	NA	NA	NA	2	0	NA	0		0		Clinically diagnosed as having PKDL and Leishmania parasites had been demonstrated in skin snips from each, either as amastigotes on Giemsa-stained smears or as promastigotes in cultures in modified Tobie's medium.	0	0	0	1	0	0	4	21	Leishmania parasites had been demonstrated in skin snips from each, either as amastigotes on Giemsa-stained smears or as promastigotes in cultures in modified Tobie's medium	0	0	NA	NA	NA	NA	NA	Eleven of the patients, chosen randomly, were treated with ABD and the others were given SAG.	NA		1	NA	-99	-99		NA	-99	Efficacy of amphotericin B versus SAG	-99	365	-99							NA	NA	NA	NA	0			Comparison: ABD appeared to be a much better drug than SAG at curing PKDL, curing a higher pro-portion of treated patients (100% v. 64%) and taking less time to cure. However, probably because of the small sample size, the difference in cure rate was not of statistical significance, giving a x2 value of 2. 7 5 after Yates' correction (P > 0.05) and P = 0.09 by Fisher's exact probability test.				NA	NA	-99	NA	0		-99		1	Informed consent was obtained from each patient or their guardian and the trial was approved by the local ethical committee.	1	-99	0	0	0	0	0	1	0	0			NA	NA	-99		NA	0	0	0	0	0	0	0	0		2	1991-2000	RCT	RCTs	RCTs	NA	NA	India	Indian subcontinent	All ages	All ages	0.772727272727273	No	Unclear	Unclear	Unclear	Mixed	1990-1999	1997	Clinical + Microscopic + Culture	Clinical	Microscopy	NA	NA	NA
1	study_arm	1		NA			NA	NA				NA	NA	NA	NA		NA	NA	NA	NA	NA		NA	NA	NA	NA	NA	NA	NA	NA	NA	NA	NA	NA	NA	NA	NA			NA	1	NA	11	1	8	3	11	Amphotericin B Deoxycholate, intravenously at a dose of 1 mg/kg.day on days 1-20, 21-40 and 61-80, separated by a 20-days interval.	3	Fungizone®; Sarabhai Chemicals, Baroda	2	2	NA	1	1 mg/kg	5	100	Amphotericin B Deoxycholate, intravenously at a dose of 1 mg/kg.day on days 1-20, 21-40 and 61-80, separated by a 20-days interval.	1		NA		NA	NA	NA	NA	NA	NA	NA			NA	NA	NA	NA	NA	NA	NA	NA	NA	NA	NA	NA	0	0	1	0	0	0	1	0	0	0	0	1	0	0	0	NA	NA		0	365	-99	12	365	complete clearance of lesions was adopted as the criterion of cure in the present study	0	1	0	0	0	0	1	0	0	0	0	1	0	0	0	0	1	0	0	0	1	1	365	20	12	12	Adverse effects were only observed during the first course of treatment and all were mild; signs of infusion-related toxicity (shivering and rigor) occurred in all patients, five complained of loss of appetite, and concentrations of serum creatinine increased in three [although never rising above the upper limit of the 'normal' range (i.e. 2 mg/ dl)].	NA	NA	NA	NA		NA	NA	NA	NA		NA	NA	NA	NA		NA	NA	NA	NA		NA	NA	NA	NA		NA	NA	NA	NA		NA	NA	NA	NA	NA	NA	NA	NA	NA	NA	NA	NA	NA	NA	NA	NA	NA	NA	NA	NA	NA	NA	NA	NA	NA	0	NA	NA	NA	NA	NA		NA	NA	NA	NA	NA	NA	NA	NA	NA	NA	NA	NA	NA	NA	NA	NA	NA	NA	NA	NA	NA	NA	NA	NA	NA	0	NA	NA	1	The 50 mg of amphotericin B deoxycholate (Fungizone®; Sarabhai Chemicals, Baroda) in each vial purchased were dissolved in 10 ml sterile water, mixed with 500 ml 5% dextrose and infused into a peripheral vein through a scalp-vein canula. Each patient was watched carefully while the first 30 ml were infused very slowly, just in case the drug provoked a hypersensitivity reaction.	-99	0	-99	-99	0	2	NA			NA	NA	NA	NA	NA	NA	NA	NA	NA	NA	NA	NA	NA	NA	NA	NA	NA		NA	NA		NA	NA		NA	NA	NA	NA	NA	NA	NA	NA	NA	NA	NA	NA	NA	NA	NA	NA	NA	NA	NA	NA	NA	NA	NA	NA	NA	NA		NA	NA	NA	NA	NA	NA	NA	NA	NA	NA	NA	NA	NA	NA	NA	NA	NA	NA	NA	NA	NA	NA	NA	NA	NA	NA	NA	NA	NA	NA	NA	NA	NA	NA	NA	NA	NA	NA	NA	NA	NA	NA	NA	NA	NA	NA	NA	NA	NA	NA	NA	NA	NA	NA	NA	NA	NA	NA	NA	NA	NA	NA	NA	NA	NA	NA	NA	NA	NA	NA	NA	NA	NA	NA	NA	NA	NA	NA	NA	NA	NA	NA	NA	NA	NA	NA	NA	NA	NA	NA	NA		NA	NA	NA	NA	NA	NA	NA	NA	NA	NA		NA			NA	NA	NA	NA	NA	NA	NA	NA		NA	NA	NA	NA	NA	NA	NA		NA		NA	NA	NA	NA		NA	NA			NA								NA	NA	NA	NA	NA							NA	NA		NA									NA	NA	NA	NA	NA	NA	NA	NA			NA	NA			NA	NA	NA	NA	NA	NA	NA	NA	NA		NA	NA	NA	NA	NA	NA	NA	NA	NA	Unclear	Unclear	NA	Unclear	Unclear	Unclear	Unclear	Unclear	1990-1999	1997	Clinical + Microscopic + Culture	Clinical	Microscopy	NA	NA	NA
1	study_arm	2		NA			NA	NA				NA	NA	NA	NA		NA	NA	NA	NA	NA		NA	NA	NA	NA	NA	NA	NA	NA	NA	NA	NA	NA	NA	NA	NA			NA	1	NA	11	1	9	2	7	Sodium antimony gluconate intramuscularly, 20 days courses at 20 mg/kg.day (up to a daily dose of maximum 850 mg), with a 20-days drug-free intervals.	19	Albert David, Calcutta	3	NA	NA	2		5	380	Sodium antimony gluconate intramuscularly, 20 days courses at 20 mg/kg.day (up to a daily dose of maximum 850 mg), with a 20-days drug-free intervals. NOTE: Treatment duration ranged from 290-400 days. All patients did not receive the same duration of treatment.	1		NA		NA	NA	NA	NA	NA	NA	NA			NA	NA	NA	NA	NA	NA	NA	NA	NA	NA	NA	NA	0	0	1	0	0	0	0	1	0	0	0	1	0	0	0	NA	NA		NA	NA		7	365	complete clearance of lesions was adopted as the criterion of cure in the present study	0	1	0	0	0	0	1	0	0	0	0	1	0	0	0	0	1	0	0	0	1	1	365	4	4	4	Two patients given SAG developed arthralgia and another two showed non-specific ST changes in their ECG; all these adverse effects disappeared in the subsequent, drug-free period.	NA	NA	NA	NA		NA	NA	NA	NA		NA	NA	NA	NA		NA	NA	NA	NA		NA	NA	NA	NA		NA	NA	NA	NA		NA	NA	NA	NA	NA	NA	NA	NA	NA	NA	NA	NA	NA	NA	NA	NA	NA	NA	NA	NA	NA	NA	NA	NA	NA	0	NA	NA	NA	NA	NA		NA	NA	NA	NA	NA	NA	NA	NA	NA	NA	NA	NA	NA	NA	NA	NA	NA	NA	NA	NA	NA	NA	NA	NA	NA	0	NA	NA	-99		NA	NA	-99	-99	0	2	NA			NA	NA	NA	NA	NA	NA	NA	NA	NA	NA	NA	NA	NA	NA	NA	NA	NA		NA	NA		NA	NA		NA	NA	NA	NA	NA	NA	NA	NA	NA	NA	NA	NA	NA	NA	NA	NA	NA	NA	NA	NA	NA	NA	NA	NA	NA	NA		NA	NA	NA	NA	NA	NA	NA	NA	NA	NA	NA	NA	NA	NA	NA	NA	NA	NA	NA	NA	NA	NA	NA	NA	NA	NA	NA	NA	NA	NA	NA	NA	NA	NA	NA	NA	NA	NA	NA	NA	NA	NA	NA	NA	NA	NA	NA	NA	NA	NA	NA	NA	NA	NA	NA	NA	NA	NA	NA	NA	NA	NA	NA	NA	NA	NA	NA	NA	NA	NA	NA	NA	NA	NA	NA	NA	NA	NA	NA	NA	NA	NA	NA	NA	NA	NA	NA	NA	NA	NA	NA		NA	NA	NA	NA	NA	NA	NA	NA	NA	NA		NA			NA	NA	NA	NA	NA	NA	NA	NA		NA	NA	NA	NA	NA	NA	NA		NA		NA	NA	NA	NA		NA	NA			NA								NA	NA	NA	NA	NA							NA	NA		NA									NA	NA	NA	NA	NA	NA	NA	NA			NA	NA			NA	NA	NA	NA	NA	NA	NA	NA	NA		NA	NA	NA	NA	NA	NA	NA	NA	NA	Unclear	Unclear	NA	Unclear	Unclear	Unclear	Unclear	Unclear	1990-1999	1997	Clinical + Microscopic + Culture	Clinical	Microscopy	NA	NA	NA
2		NA	Nandy A, Neogy AB, Ghosh Dastidar B, Sarkar M, Mallick KK, Chowdhury AB. Immune response and drug response in kala-azar and post kala-azar dermal leishmaniasis. InProceedings of the Indo-UK workshop 1983 (pp. 161-70).	1983	-99	-1	-99	1	1	0		NA	NA	NA	NA	0	NA	NA	4	NA	1	103	1	180	12	12	-1	1	NA	NA	NA	NA	NA	NA	0	NA	NA	-99	-99	2	NA	NA	NA		NA	NA	NA		NA		NA	NA	NA	NA		NA	NA				NA		NA	NA	NA	NA	NA	NA	NA			NA	NA	NA	NA	NA	NA	NA	NA	NA	NA	NA	NA	NA	NA	NA	NA	NA	NA	NA	NA	NA	NA	NA	NA	NA	NA	NA	NA	NA		NA	NA		NA			NA	NA	NA	NA	NA	NA	NA	NA	NA	NA	NA	NA	NA	NA	NA	NA	NA	NA	NA	NA	NA	NA	NA	NA	NA	NA		NA	NA	NA	NA		NA	NA	NA	NA		NA	NA	NA	NA		NA	NA	NA	NA		NA	NA	NA	NA		NA	NA	NA	NA		NA	NA	NA	NA	NA	NA	NA	NA	NA	NA	NA	NA	NA	NA	NA	NA	NA	NA	NA	NA	NA	NA	NA	NA	NA	NA	NA	NA	NA	NA	NA		NA	NA	NA	NA	NA	NA	NA	NA	NA	NA	NA	NA	NA	NA	NA	NA	NA	NA	NA	NA	NA	NA	NA	NA	NA	NA	NA	NA	NA		NA	NA	NA	NA	NA	NA	NA			0	0	0	0	0	0	0	0	0	0	0	0	0	0	0	NA	NA		NA	NA		NA	NA		0	0	0	0	0	0	0	0	0	0	0	0	0	0	0	0	0	0	0	0	NA	NA	NA	NA	NA	NA		NA	NA	NA	NA	NA	NA	NA	NA	NA	NA	NA	NA	NA	NA	NA	NA	NA	NA	NA	NA	NA	NA	NA	NA	NA	NA	NA	NA	NA	NA	NA	NA	NA	NA	NA	NA	NA	NA	NA	NA	NA	NA	NA	NA	NA	NA	NA	NA	NA	NA	NA	NA	NA	NA	NA	NA	NA	NA	NA	NA	NA	NA	NA	NA	NA	NA	NA	NA	NA	NA	NA	NA	NA	NA	NA	NA	NA	NA	NA	NA	NA	NA	NA	NA	NA	NA	NA	NA	NA	NA	NA		NA	NA	NA	NA	NA	NA	0	0	NA	0		0		-99	0	0	0	1	0	0	99	NA	-99	0	99	99	99	99	NA	NA		NA		NA	NA	NA	NA		NA	NA			NA								NA	NA	NA	NA	NA							NA	NA		NA									0	0	0	0	0	0	0	0			NA	NA			NA	0	0	0	0	0	0	0	0		2	1981-1990	Observational	Observational	Non-RCTs	NA	NA	India	Indian subcontinent	Unclear	Unclear	NA	Unclear	Unclear	Unclear	Unclear	Unclear	1980-1989	1983	Unknown	NA	NA	NA	NA	Unknown
2	study_arm	1		NA			NA	NA				NA	NA	NA	NA		NA	NA	NA	NA	NA		NA	NA	NA	NA	NA	NA	NA	NA	NA	NA	NA	NA	NA	NA	NA			NA	1	NA	12	0	NA	NA	12	Sodium antimony gluconate (a course), im <1 yr - 1.2 g 1-3 yr - 2.4 g 4-7 yr - 3.6 g 8-14 yr - 4.8 g >14 yr - 6.0 g	19	-99	3	NA	NA	3		99	-99	Sodium antimony gluconate (a course), im <1 yr - 1.2 g 1-3 yr - 2.4 g 4-7 yr - 3.6 g 8-14 yr - 4.8 g >14 yr - 6.0 g	-99		NA		NA	NA	NA	NA	NA	NA	NA			NA	NA	NA	NA	NA	NA	NA	NA	NA	NA	NA	NA	0	0	0	0	0	0	0	0	0	0	0	0	0	0	0	NA	NA		NA	NA		NA			0	0	0	0	0	0	0	0	0	0	0	0	0	0	0	0	0	0	0	0	NA	NA	NA	NA	NA	NA		NA	NA	NA	NA		NA	NA	NA	NA		NA	NA	NA	NA		NA	NA	NA	NA		NA	NA	NA	NA		NA	NA	NA	NA		NA	NA	NA	NA	NA	NA	NA	NA	NA	NA	NA	NA	NA	NA	NA	NA	NA	NA	NA	NA	NA	NA	NA	NA	NA	NA	NA	NA	NA	NA	NA		NA	NA	NA	NA	NA	NA	NA	NA	NA	NA	NA	NA	NA	NA	NA	NA	NA	NA	NA	NA	NA	NA	NA	NA	NA	NA	NA	NA	NA		NA	NA	NA	NA	NA	2	NA			NA	NA	NA	NA	NA	NA	NA	NA	NA	NA	NA	NA	NA	NA	NA	NA	NA		NA	NA		NA	NA		NA	NA	NA	NA	NA	NA	NA	NA	NA	NA	NA	NA	NA	NA	NA	NA	NA	NA	NA	NA	NA	NA	NA	NA	NA	NA		NA	NA	NA	NA	NA	NA	NA	NA	NA	NA	NA	NA	NA	NA	NA	NA	NA	NA	NA	NA	NA	NA	NA	NA	NA	NA	NA	NA	NA	NA	NA	NA	NA	NA	NA	NA	NA	NA	NA	NA	NA	NA	NA	NA	NA	NA	NA	NA	NA	NA	NA	NA	NA	NA	NA	NA	NA	NA	NA	NA	NA	NA	NA	NA	NA	NA	NA	NA	NA	NA	NA	NA	NA	NA	NA	NA	NA	NA	NA	NA	NA	NA	NA	NA	NA	NA	NA	NA	NA	NA	NA		NA	NA	NA	NA	NA	NA	NA	NA	NA	NA		NA			NA	NA	NA	NA	NA	NA	NA	NA		NA	NA	NA	NA	NA	NA	NA		NA		NA	NA	NA	NA		NA	NA			NA								NA	NA	NA	NA	NA							NA	NA		NA									NA	NA	NA	NA	NA	NA	NA	NA			NA	NA			NA	NA	NA	NA	NA	NA	NA	NA	NA		NA	NA	NA	NA	NA	NA	NA	NA	NA	Unclear	Unclear	NA	Unclear	Unclear	Unclear	Unclear	Unclear	1980-1989	1983	Unknown	NA	NA	NA	NA	Unknown
3		NA	Musa AM, Khalil EA, Mahgoub FA, Hamad S, Elkadaru AM, El Hassan AM. Efficacy of liposomal amphotericin B (AmBisome) in the treatment of persistent post-kala-azar dermal leishmaniasis (PKDL). Ann Trop Med Parasitol. 2005 Sep;99(6):563-9. doi: 10.1179/136485905X514127. PMID: 16156969.	2005	https://pubmed.ncbi.nlm.nih.gov/16156969/	-1	16156969	1	1	0		NA	NA	NA	NA	0	NA	NA	4	NA	1	211	2	90	12	12	-1	1	NA	NA	3	27	9.5	11.4	1	6	6	Those with persistent PKDL (i.e. those who had had PKDL lesions for 6 months) but no other concomitant disease (such as tuberculosis, HIV infection or diabetes mellitus) were enrolled.	other concomitant disease (such as tuberculosis, HIV infection or diabetes mellitus)	2	NA	NA	NA		NA	NA	NA		NA		NA	NA	NA	NA		NA	NA				NA		NA	NA	NA	NA	NA	NA	NA			NA	NA	NA	NA	NA	NA	NA	NA	NA	NA	NA	NA	NA	NA	NA	NA	NA	NA	NA	NA	NA	NA	NA	NA	NA	NA	NA	NA	NA		NA	NA		NA			NA	NA	NA	NA	NA	NA	NA	NA	NA	NA	NA	NA	NA	NA	NA	NA	NA	NA	NA	NA	NA	NA	NA	NA	NA	NA		NA	NA	NA	NA		NA	NA	NA	NA		NA	NA	NA	NA		NA	NA	NA	NA		NA	NA	NA	NA		NA	NA	NA	NA		NA	NA	NA	NA	NA	NA	NA	NA	NA	NA	NA	NA	NA	NA	NA	NA	NA	NA	NA	NA	NA	NA	NA	NA	NA	NA	NA	NA	NA	NA	NA		NA	NA	NA	NA	NA	NA	NA	NA	NA	NA	NA	NA	NA	NA	NA	NA	NA	NA	NA	NA	NA	NA	NA	NA	NA	NA	NA	NA	NA		NA	NA	NA	NA	NA	NA	NA			0	0	0	0	0	0	0	0	0	0	0	0	0	0	0	NA	NA		NA	NA		NA	NA		0	0	0	0	0	0	0	0	0	0	0	0	0	0	0	0	0	0	0	0	NA	NA	NA	NA	NA	NA		NA	NA	NA	NA	NA	NA	NA	NA	NA	NA	NA	NA	NA	NA	NA	NA	NA	NA	NA	NA	NA	NA	NA	NA	NA	NA	NA	NA	NA	NA	NA	NA	NA	NA	NA	NA	NA	NA	NA	NA	NA	NA	NA	NA	NA	NA	NA	NA	NA	NA	NA	NA	NA	NA	NA	NA	NA	NA	NA	NA	NA	NA	NA	NA	NA	NA	NA	NA	NA	NA	NA	NA	NA	NA	NA	NA	NA	NA	NA	NA	NA	NA	NA	NA	NA	NA	NA	NA	NA	NA	NA		NA	NA	NA	NA	NA	NA	0	0	NA	0		0		Those with persistent PKDL (i.e. those who had had PKDL lesions for.6 months) but no other concomitant disease (such as tuberculosis, HIV infection or diabetes mellitus) were enrolled.	0	0	0	1	0	0	4	12	Histopathological examination of a skin biopsy from the lesions.	0	0	99	99	0	NA	NA		NA		NA	NA	NA	NA		NA	NA			NA								NA	NA	NA	NA	NA							NA	NA		NA									0	0	0	0	0	0	0	0			NA	NA			NA	0	0	0	0	0	0	0	0		2	2001-2010	Observational	Observational	Non-RCTs	NA	NA	Sudan	Eastern Africa	All ages	All ages	0.5	No	Unclear	Unclear	No	Mixed	2000-2009	2005	Clinical + Microscopic	Clinical	Microscopy	NA	NA	NA
3	study_arm	1		NA			NA	NA				NA	NA	NA	NA		NA	NA	NA	NA	NA		NA	NA	NA	NA	NA	NA	NA	NA	NA	NA	NA	NA	NA	NA	NA			NA	1	NA	12	1	6	6	12	2.5 mg AmBisome/kg.day for 20 days, by intravenous infusion in 5% dextrose.	8	Gilead Sciences International, Cambridge, U.K	2	-99	NA	1	2.5	1	20	2.5 mg AmBisome/kg.day for 20 days, by intravenous infusion in 5% dextrose.	1		NA		NA	NA	NA	NA	NA	NA	NA			NA	NA	NA	NA	NA	NA	NA	NA	NA	NA	NA	NA	0	0	0	0	0	0	0	0	0	0	0	0	0	0	0	NA	NA		NA	NA		NA			0	0	0	0	0	0	0	0	0	0	0	0	0	0	0	0	0	0	0	0	NA	NA	NA	NA	NA	NA		NA	NA	NA	NA		NA	NA	NA	NA		NA	NA	NA	NA		NA	NA	NA	NA		NA	NA	NA	NA		NA	NA	NA	NA		NA	NA	NA	NA	NA	NA	NA	NA	NA	NA	NA	NA	NA	NA	NA	NA	NA	NA	NA	NA	NA	NA	NA	NA	NA	NA	NA	NA	NA	NA	NA		NA	NA	NA	NA	NA	NA	NA	NA	NA	NA	NA	NA	NA	NA	NA	NA	NA	NA	NA	NA	NA	NA	NA	NA	NA	NA	NA	NA	NA		NA	NA	NA	NA	NA	2	NA			NA	NA	NA	NA	NA	NA	NA	NA	NA	NA	NA	NA	NA	NA	NA	NA	NA		NA	NA		NA	NA		NA	NA	NA	NA	NA	NA	NA	NA	NA	NA	NA	NA	NA	NA	NA	NA	NA	NA	NA	NA	NA	NA	NA	NA	NA	NA		NA	NA	NA	NA	NA	NA	NA	NA	NA	NA	NA	NA	NA	NA	NA	NA	NA	NA	NA	NA	NA	NA	NA	NA	NA	NA	NA	NA	NA	NA	NA	NA	NA	NA	NA	NA	NA	NA	NA	NA	NA	NA	NA	NA	NA	NA	NA	NA	NA	NA	NA	NA	NA	NA	NA	NA	NA	NA	NA	NA	NA	NA	NA	NA	NA	NA	NA	NA	NA	NA	NA	NA	NA	NA	NA	NA	NA	NA	NA	NA	NA	NA	NA	NA	NA	NA	NA	NA	NA	NA	NA		NA	NA	NA	NA	NA	NA	NA	NA	NA	NA		NA			NA	NA	NA	NA	NA	NA	NA	NA		NA	NA	NA	NA	NA	NA	NA		NA		NA	NA	NA	NA		NA	NA			NA								NA	NA	NA	NA	NA							NA	NA		NA									NA	NA	NA	NA	NA	NA	NA	NA			NA	NA			NA	NA	NA	NA	NA	NA	NA	NA	NA		NA	NA	NA	NA	NA	NA	NA	NA	NA	Unclear	Unclear	NA	Unclear	Unclear	Unclear	Unclear	Unclear	2000-2009	2005	Clinical + Microscopic	Clinical	Microscopy	NA	NA	NA
4		NA	Moulik S, Sengupta R, Ghosh MK, Das NK, Saha B, Chatterjee M. Liposomal amphotericin B is more effective in polymorphic lesions of post kala-azar dermal leishmaniasis. Indian J Dermatol Venereol Leprol. 2022 Mar-Apr;88(2):201-206. doi: 10.25259/IJDVL_338_20. PMID: 33969651.	2022	https://pubmed.ncbi.nlm.nih.gov/33969651/	-1	33969651	1	1	-99		NA	NA	NA	NA	0	NA	NA	4	NA	1	103	1	NA	38	38	-1	1	NA	NA	NA	NA	23	NA	1	24	14	Thirty-eight patients clinically diagnosed with PKDL were recruited.	-99	2	NA	NA	NA		NA	NA	NA		NA		NA	NA	NA	NA		NA	NA				NA		NA	NA	NA	NA	NA	NA	NA			NA	NA	NA	NA	NA	NA	NA	NA	NA	NA	NA	NA	NA	NA	NA	NA	NA	NA	NA	NA	NA	NA	NA	NA	NA	NA	NA	NA	NA		NA	NA		NA			NA	NA	NA	NA	NA	NA	NA	NA	NA	NA	NA	NA	NA	NA	NA	NA	NA	NA	NA	NA	NA	NA	NA	NA	NA	NA		NA	NA	NA	NA		NA	NA	NA	NA		NA	NA	NA	NA		NA	NA	NA	NA		NA	NA	NA	NA		NA	NA	NA	NA		NA	NA	NA	NA	NA	NA	NA	NA	NA	NA	NA	NA	NA	NA	NA	NA	NA	NA	NA	NA	NA	NA	NA	NA	NA	NA	NA	NA	NA	NA	NA		NA	NA	NA	NA	NA	NA	NA	NA	NA	NA	NA	NA	NA	NA	NA	NA	NA	NA	NA	NA	NA	NA	NA	NA	NA	NA	NA	NA	NA		NA	NA	NA	NA	NA	NA	NA			0	0	0	0	0	0	0	0	0	0	0	0	0	0	0	NA	NA		NA	NA		NA	NA		0	0	0	0	0	0	0	0	0	0	0	0	0	0	0	0	0	0	0	0	NA	NA	NA	NA	NA	NA		NA	NA	NA	NA	NA	NA	NA	NA	NA	NA	NA	NA	NA	NA	NA	NA	NA	NA	NA	NA	NA	NA	NA	NA	NA	NA	NA	NA	NA	NA	NA	NA	NA	NA	NA	NA	NA	NA	NA	NA	NA	NA	NA	NA	NA	NA	NA	NA	NA	NA	NA	NA	NA	NA	NA	NA	NA	NA	NA	NA	NA	NA	NA	NA	NA	NA	NA	NA	NA	NA	NA	NA	NA	NA	NA	NA	NA	NA	NA	NA	NA	NA	NA	NA	NA	NA	NA	NA	NA	NA	NA		NA	NA	NA	NA	NA	NA	0	0	NA	0		0		A clinical diagnosis of PKDL along with demonstration of rK39-ELISA positivity and confirmed by ITS-1 PCR in the skin biopsies.	0	0	0	1	0	0	4	NA	rK39-ELISA positivity and confirmed by ITS-1 PCR in the skin biopsies	0	99	99	99	99	NA	NA		NA		NA	NA	NA	NA		NA	NA			NA								NA	NA	NA	NA	NA							NA	NA		NA									0	0	0	0	0	0	0	0			NA	NA			NA	0	0	0	0	0	0	0	0		2	2011+	Observational	Observational	Non-RCTs	NA	NA	India	Indian subcontinent	Unclear	Unclear	0.631578947368421	Unclear	Unclear	Unclear	Unclear	Mixed	2010-2022	2022	Clinical + Serological + PCR	Clinical	NA	PCR	Serology	NA
4	study_arm	1		NA			NA	NA				NA	NA	NA	NA		NA	NA	NA	NA	NA		NA	NA	NA	NA	NA	NA	NA	NA	NA	NA	NA	NA	NA	NA	NA			NA	1	NA	38	1	24	14	38	L-AMB (5 mg/kg body IV, twice weekly for three weeks).	8	-99	2	-99	NA	1	5	5	21	L-AMB (5 mg/kg body IV, twice weekly for three weeks).	99		NA		NA	NA	NA	NA	NA	NA	NA			NA	NA	NA	NA	NA	NA	NA	NA	NA	NA	NA	NA	0	0	0	0	0	0	0	0	0	0	0	0	0	0	0	NA	NA		NA	NA		NA			0	0	0	0	0	0	0	0	0	0	0	0	0	0	0	0	0	0	0	0	NA	NA	NA	NA	NA	NA		NA	NA	NA	NA		NA	NA	NA	NA		NA	NA	NA	NA		NA	NA	NA	NA		NA	NA	NA	NA		NA	NA	NA	NA		NA	NA	NA	NA	NA	NA	NA	NA	NA	NA	NA	NA	NA	NA	NA	NA	NA	NA	NA	NA	NA	NA	NA	NA	NA	NA	NA	NA	NA	NA	NA		NA	NA	NA	NA	NA	NA	NA	NA	NA	NA	NA	NA	NA	NA	NA	NA	NA	NA	NA	NA	NA	NA	NA	NA	NA	NA	NA	NA	NA		NA	NA	NA	NA	NA	2	NA			NA	NA	NA	NA	NA	NA	NA	NA	NA	NA	NA	NA	NA	NA	NA	NA	NA		NA	NA		NA	NA		NA	NA	NA	NA	NA	NA	NA	NA	NA	NA	NA	NA	NA	NA	NA	NA	NA	NA	NA	NA	NA	NA	NA	NA	NA	NA		NA	NA	NA	NA	NA	NA	NA	NA	NA	NA	NA	NA	NA	NA	NA	NA	NA	NA	NA	NA	NA	NA	NA	NA	NA	NA	NA	NA	NA	NA	NA	NA	NA	NA	NA	NA	NA	NA	NA	NA	NA	NA	NA	NA	NA	NA	NA	NA	NA	NA	NA	NA	NA	NA	NA	NA	NA	NA	NA	NA	NA	NA	NA	NA	NA	NA	NA	NA	NA	NA	NA	NA	NA	NA	NA	NA	NA	NA	NA	NA	NA	NA	NA	NA	NA	NA	NA	NA	NA	NA	NA		NA	NA	NA	NA	NA	NA	NA	NA	NA	NA		NA			NA	NA	NA	NA	NA	NA	NA	NA		NA	NA	NA	NA	NA	NA	NA		NA		NA	NA	NA	NA		NA	NA			NA								NA	NA	NA	NA	NA							NA	NA		NA									NA	NA	NA	NA	NA	NA	NA	NA			NA	NA			NA	NA	NA	NA	NA	NA	NA	NA	NA		NA	NA	NA	NA	NA	NA	NA	NA	NA	Unclear	Unclear	NA	Unclear	Unclear	Unclear	Unclear	Unclear	2010-2022	2022	Clinical + Serological + PCR	Clinical	NA	PCR	Serology	NA
5		NA	Singh OP, Tiwary P, Kushwaha AK, Singh SK, Singh DK, Lawyer P, Rowton E, Chaubey R, Singh AK, Rai TK, Fay MP, Chakravarty J, Sacks D, Sundar S. Xenodiagnosis to evaluate the infectiousness of humans to sandflies in an area endemic for visceral leishmaniasis in Bihar, India: a transmission-dynamics study. Lancet Microbe. 2021 Jan;2(1):e23-e31. doi: 10.1016/S2666-5247(20)30166-X. PMID: 33615281.	2021	https://pubmed.ncbi.nlm.nih.gov/33615281/	-1	33615281	1	1	-99		NA	NA	NA	NA	0	NA	NA	4	NA	1	103	1	180	26	23	-1	1	12	64	12	64	NA	NA	1	19	7	We enrolled patients with visceral leishmaniasis, patients with post-kala-azar dermal leishmaniasis, and asymptomatic individuals. Eligible participants were HIV negative and aged 12-64 years. Individuals whose blood samples tested positive for anti-leishmania antibodies by direct agglutination test (DAT; Institute of Tropical Medicine, Antwerp, Belgium), rK39 ELISA, or both.	We excluded pregnant or lactating women, individuals who had received any vaccination within the past 30 days, and individuals with hepatitis B or C.	2	NA	NA	NA		NA	NA	NA		NA		NA	NA	NA	NA		NA	NA				NA		NA	NA	NA	NA	NA	NA	NA			NA	NA	NA	NA	NA	NA	NA	NA	NA	NA	NA	NA	NA	NA	NA	NA	NA	NA	NA	NA	NA	NA	NA	NA	NA	NA	NA	NA	NA		NA	NA		NA			NA	NA	NA	NA	NA	NA	NA	NA	NA	NA	NA	NA	NA	NA	NA	NA	NA	NA	NA	NA	NA	NA	NA	NA	NA	NA		NA	NA	NA	NA		NA	NA	NA	NA		NA	NA	NA	NA		NA	NA	NA	NA		NA	NA	NA	NA		NA	NA	NA	NA		NA	NA	NA	NA	NA	NA	NA	NA	NA	NA	NA	NA	NA	NA	NA	NA	NA	NA	NA	NA	NA	NA	NA	NA	NA	NA	NA	NA	NA	NA	NA		NA	NA	NA	NA	NA	NA	NA	NA	NA	NA	NA	NA	NA	NA	NA	NA	NA	NA	NA	NA	NA	NA	NA	NA	NA	NA	NA	NA	NA		NA	NA	NA	NA	NA	NA	NA			0	0	0	0	0	0	0	0	0	0	0	0	0	0	0	NA	NA		NA	NA		NA	NA		0	0	0	0	0	0	0	0	0	0	0	0	0	0	0	0	0	0	0	0	NA	NA	NA	NA	NA	NA		NA	NA	NA	NA	NA	NA	NA	NA	NA	NA	NA	NA	NA	NA	NA	NA	NA	NA	NA	NA	NA	NA	NA	NA	NA	NA	NA	NA	NA	NA	NA	NA	NA	NA	NA	NA	NA	NA	NA	NA	NA	NA	NA	NA	NA	NA	NA	NA	NA	NA	NA	NA	NA	NA	NA	NA	NA	NA	NA	NA	NA	NA	NA	NA	NA	NA	NA	NA	NA	NA	NA	NA	NA	NA	NA	NA	NA	NA	NA	NA	NA	NA	NA	NA	NA	NA	NA	NA	NA	NA	NA		NA	NA	NA	NA	NA	NA	0	0	NA	0		0		Clinically diagnosis with parasitological confirmation.	1	0	0	0	0	0	4	NA	demonstration of parasites in slit-skin smears or by PCR using blood samples	0	0	0	99	0	NA	NA		NA		NA	NA	NA	NA		NA	NA			NA								NA	NA	NA	NA	NA							NA	NA		NA									0	0	0	0	0	0	0	0			NA	NA			NA	0	0	0	0	0	0	0	0		2	2011+	Observational	Observational	Non-RCTs	NA	NA	India	Indian subcontinent	All ages	All ages	0.730769230769231	No	No	Unclear	No	Mixed	2010-2022	2021	Clinical + Microscopic + PCR	Clinical	Microscopy	PCR	NA	NA
5	study_arm	1		NA			NA	NA				NA	NA	NA	NA		NA	NA	NA	NA	NA		NA	NA	NA	NA	NA	NA	NA	NA	NA	NA	NA	NA	NA	NA	NA			NA	1	NA	26	1	19	7	23	100 mg per day miltefosine (Vardhman Exports, Navi Mumbai, India), given orally for 12 weeks	10	-99	1	NA	NA	99		99	84	100 mg per day miltefosine (Vardhman Exports, Navi Mumbai, India), given orally for 12 weeks	99		NA		NA	NA	NA	NA	NA	NA	NA			NA	NA	NA	NA	NA	NA	NA	NA	NA	NA	NA	NA	0	0	0	0	0	0	0	0	0	0	0	0	0	0	0	NA	NA		NA	NA		NA			0	0	0	0	0	0	0	0	0	0	0	0	0	0	0	0	0	0	0	0	NA	NA	NA	NA	NA	NA		NA	NA	NA	NA		NA	NA	NA	NA		NA	NA	NA	NA		NA	NA	NA	NA		NA	NA	NA	NA		NA	NA	NA	NA		NA	NA	NA	NA	NA	NA	NA	NA	NA	NA	NA	NA	NA	NA	NA	NA	NA	NA	NA	NA	NA	NA	NA	NA	NA	NA	NA	NA	NA	NA	NA		NA	NA	NA	NA	NA	NA	NA	NA	NA	NA	NA	NA	NA	NA	NA	NA	NA	NA	NA	NA	NA	NA	NA	NA	NA	NA	NA	NA	NA		NA	NA	NA	NA	NA	2	NA			NA	NA	NA	NA	NA	NA	NA	NA	NA	NA	NA	NA	NA	NA	NA	NA	NA		NA	NA		NA	NA		NA	NA	NA	NA	NA	NA	NA	NA	NA	NA	NA	NA	NA	NA	NA	NA	NA	NA	NA	NA	NA	NA	NA	NA	NA	NA		NA	NA	NA	NA	NA	NA	NA	NA	NA	NA	NA	NA	NA	NA	NA	NA	NA	NA	NA	NA	NA	NA	NA	NA	NA	NA	NA	NA	NA	NA	NA	NA	NA	NA	NA	NA	NA	NA	NA	NA	NA	NA	NA	NA	NA	NA	NA	NA	NA	NA	NA	NA	NA	NA	NA	NA	NA	NA	NA	NA	NA	NA	NA	NA	NA	NA	NA	NA	NA	NA	NA	NA	NA	NA	NA	NA	NA	NA	NA	NA	NA	NA	NA	NA	NA	NA	NA	NA	NA	NA	NA		NA	NA	NA	NA	NA	NA	NA	NA	NA	NA		NA			NA	NA	NA	NA	NA	NA	NA	NA		NA	NA	NA	NA	NA	NA	NA		NA		NA	NA	NA	NA		NA	NA			NA								NA	NA	NA	NA	NA							NA	NA		NA									NA	NA	NA	NA	NA	NA	NA	NA			NA	NA			NA	NA	NA	NA	NA	NA	NA	NA	NA		NA	NA	NA	NA	NA	NA	NA	NA	NA	Unclear	Unclear	NA	Unclear	Unclear	Unclear	Unclear	Unclear	2010-2022	2021	Clinical + Microscopic + PCR	Clinical	Microscopy	PCR	NA	NA
6		NA	Younis BM, Osman M, Khalil EAG, Santoro F, Furini S, Wiggins R, Keding A, Carraro M, Musa AEA, Abdarahaman MAA, Mandefield L, Bland M, Aebischer T, Gabe R, Layton AM, Lacey CJN, Kaye PM, Musa AM. Safety and immunogenicity of ChAd63-KH vaccine in post-kala-azar dermal leishmaniasis patients in Sudan. Mol Ther. 2021 Jul 7;29(7):2366-2377. doi: 10.1016/j.ymthe.2021.03.020. Epub 2021 Mar 27. PMID: 33781913.	2021	https://pubmed.ncbi.nlm.nih.gov/33781913/	NCT02894008	33781913	1	1	0		NA	NA	NA	NA	0	NA	NA	2	NA	1	211	2	120	24	19	-1	2	12	50	12	37	18	19.54	1	21	3	uncomplicated PKDL of >6 months duration; availability for the duration of the study; otherwise good health as determined by medical history, physical examination, results of screening tests, and the clinical judgment of a medically qualified clinical investigator; negative for malaria on blood smear; judged able and likely to comply with all study requirements; willing to undergo screening for HIV, hepatitis B, and hepatitis C; for females only, willing to undergo urinary pregnancy tests on the day of screening, on the day of vaccination (prior to vaccination), and 7 and 42 days after vaccination	mucosal or conjunctival PKDL; treatment for PKDL within 21 days; negative for antibodies in the RK39 strip test; receipt of a live attenuated vaccine within 60 days or other vaccine within 14 days of screening; administration of immunoglobulinsand/or any blood products within the 3 months preceding the planned administration of the vaccine candidate; history of allergic disease or reactions likely to be exacerbated by any component of the vaccine or a history of severe or multiple allergies to drugs or pharmaceutical agents; any history of severe local or general reaction to vaccination; for females only, pregnancy, less than 12 weeks postpartum, lactating, or willingness/intention to become pregnant during the study and for3 months following vaccination; seropositive for hepatitis B surface antigen (HBsAg) or hepatitis C (antibodies to HCV); any clinically significant abnormal finding on screening biochemistry or hematology blood tests or urinalysis; any confirmed or suspected immunosuppressive or immunodeficient state, including HIV infection; asplenia; recurrent, severe infections and chronic (more than 14 days) immunosuppressant medication within the past 6 months; tuberculosis, leprosy, or malnutrition (malnutrition in adults defined as a BMI < 18.5, and in adolescents [12-17 years] as a Z-score cutoff value of <-2 SD); any other significant disease, disorder, or finding increasing risk to the volunteer, likely to influence the result of the study, or the volunteer's ability to participate	2	NA	NA	NA		NA	NA	NA		NA		NA	NA	NA	NA		NA	NA				NA		NA	NA	NA	NA	NA	NA	NA			NA	NA	NA	NA	NA	NA	NA	NA	NA	NA	NA	NA	NA	NA	NA	NA	NA	NA	NA	NA	NA	NA	NA	NA	NA	NA	NA	NA	NA		NA	NA		NA			NA	NA	NA	NA	NA	NA	NA	NA	NA	NA	NA	NA	NA	NA	NA	NA	NA	NA	NA	NA	NA	NA	NA	NA	NA	NA		NA	NA	NA	NA		NA	NA	NA	NA		NA	NA	NA	NA		NA	NA	NA	NA		NA	NA	NA	NA		NA	NA	NA	NA		NA	NA	NA	NA	NA	NA	NA	NA	NA	NA	NA	NA	NA	NA	NA	NA	NA	NA	NA	NA	NA	NA	NA	NA	NA	NA	NA	NA	NA	NA	NA		NA	NA	NA	NA	NA	NA	NA	NA	NA	NA	NA	NA	NA	NA	NA	NA	NA	NA	NA	NA	NA	NA	NA	NA	NA	NA	NA	NA	NA		NA	NA	NA	NA	NA	NA	0	1	-99	0	0	1	0	0	0	0	1	0	0	1	0	0	0	0	NA	NA		NA	NA		7	120	Resolution of PKDL lesions without the need of chemotherapy	1	0	0	0	0	1	0	0	0	0	0	0	1	0	0	0	0	1	0	0	1	1	120	54	26	5	Pain at Injection Site Soft swelling at site of injection Itching a site of injection Raised direct bilirubin Eosinophillis WBC Less than the normal range (Low WBC Level) Headache Raised ALT Raised AST Platelets Lower than the normal range (Thrombocytopenia) Mild Pain at Lesion of Face Enterobius vermicularis infection Chicken Pox Infection Iron Deficiency Anemia Thrombocytosis Raised platelets Versicolor Skin Infection Urinary Tract Infection Malaria Raised body temperature Nausea Headache low albumin Abdominal pain Cervical lymphadenopathy Fever feeling of hotness Generalized body pain Malaise Neutropenia Generalized Muscle ache Renal function test (RFT) impairment	NA	NA	NA	NA	NA	NA	NA	NA	NA	NA	NA	NA	NA	NA	NA	NA	NA	NA	NA	NA	NA	NA	NA	NA	NA	NA	NA	NA	NA	NA	NA	NA	NA	NA	NA	NA	NA	NA	NA	NA	NA	NA	NA	NA	NA	NA	NA	NA	NA	NA	NA	NA	NA	NA	NA	0	NA	NA	NA	NA	NA	NA	NA	NA	NA	NA	NA	NA	NA	NA	NA	NA	NA	NA	NA	NA	NA	NA	NA	NA	NA	NA	NA	NA	NA	NA	NA	NA	NA	NA	NA		NA	NA	-99	-99	-99	0	2	0	NA	0		1	Immune responses in the patient cohort were assessed using whole-blood transcriptomic analysis (WBTA), comparing pre-vaccination blood to blood taken at 1-, 3-, and 7-days post vaccination.	Patients diagnosed with persistent PKDL aged between 18-50 years (adults) or 12-16 years (adolescents). The diagnosis of a case of persistent PKDL was based on atypical distribution of the skin rash for a duration of 6 months or more, a temporal relationship to treated kala azar, a reactive serology test, and exclusion of other skin condition.	0	0	0	1	0	0	4	NA	rK39 test	0	0	0	0	0	NA	2	A cautious stepwise approach was taken during vaccination, with the first participant at each dose being followed for 21 days before vaccination of subsequent participants in that cohort.	3	-99	2	NA	0	0		NA	99	Safety	-99	120	2	Clinical response	-99	Immunogenicity	-99			NA	NA	NA	NA	1	-99	-99	Twenty-four was chosen as an appropriate sample size for this phase-IIa vaccine study to evaluate safety outcomes and explore the magnitude of outcome measures. It was not formally derived to show significant differences from any comparisons. Number of local and systemic AEs per participant are presented as median, minimum, maximum, and IQR. The median number of AEs per participant (separately for local and systemic events) was compared between groups using the Mann-Whitney U test (three comparisons for each type of event).	-99	-99		NA	NA	99	NA	1	An independent DSMB meeting was held at the end of each cohort to review data and provide advice to the sponsor regarding continuation of the trial. Based on the observation of late cure in some patients in the first two cohorts, the data safety and monitoring board (DSMB) also approved a formal extension of the follow-up period to assess clinical response post vaccination from 42 days to 42-90 days.	9	GraphPadPrism for MacOS v8.4.1	1	The study was approved by the Review Committees of the Institute of Endemic Diseases, University of Khartoum, the Sudan National Medicines and Poisons Board, and the Department of Biology, University of York. The study was conducted according to the principles of the current revision of the Declaration of Helsinki 2008 and International Conference on Harmonisation (ICH) guidelines for good clinical practice(GCP; CPMP/ICH/135/95) and was registered as ClinicalTrials.gov: NCT02894008. All participants provided written informed consent before enrollment.	1	The clinical trial was funded by a Wellcome Trust Translation Award (WT108518; https://wellcome.org). Additional support for immunological studies was provided by a Wellcome Trust Senior Investigator Award (WT104726 to P.M.K.) and the TRANSVAC2 program sup-ported by the European Union's Horizon 2020 Research and Innovation Programme under grant agreement no. 730964 (TNA1802-02;https://www.transvac.org). The funders played no role in study design or decision to publish.	0	1	0	0	0	0	0	0		Wellcome Trust and European Union's Horizon 2020	NA	NA	1	C.J.N.L., P.M.K., and T.A. are co-authors of a patent protecting the gene insert used in candidate vaccine ChAd63-KH (Europe10719953.1; India 315101). The authors otherwise declare no competing interests.	3	0	0	0	0	1	0	0	0	co-authors of a patent protecting the gene insert used in candidate vaccine ChAd63-KH	2	2011+	Non-randomised:multi-arm	Non-randomised trials	Non-RCTs	Phase II	Open label	Sudan	Eastern Africa	All ages	All ages	0.875	No	No	No	No	Mixed	2010-2022	2021	Clinical + Serological	Clinical	NA	NA	Serology	NA
6	study_arm	1		NA			NA	NA				NA	NA	NA	NA		NA	NA	NA	NA	NA		NA	NA	NA	NA	NA	NA	NA	NA	NA	NA	NA	NA	NA	NA	NA			NA	1	NA	8	1	7	1	7	A sterile aqueous buffered solution containing ChAd63-KH at a concentration of 10 billion viral particles as a single dose in 1mL volume intramuscularly into the deltoid muscle.	11	Advent (Pome-zia, Italy)	3	NA	NA	4		6	1	A sterile aqueous buffered solution containing ChAd63-KH at a concentration of 10 billion viral particles as a single dose in 1mL volume intramuscularly into the deltoid muscle.	1		NA		NA	NA	NA	NA	NA	NA	NA			NA	NA	NA	NA	NA	NA	NA	NA	NA	NA	NA	NA	0	0	1	0	0	0	0	1	0	0	1	0	1	0	0	NA	NA		NA	NA		NA			1	1	0	0	0	1	1	0	0	0	1	1	0	0	0	0	0	1	0	0	1	1	90	19	8	7	Pain at injection site - 1 Raised direct bilirubin - 7 Eosinophillis - 1 Low WBC level - 1 Headache - 1 Raised ALT - 2 Raised AST - 2 Thrombocytopenia - 1 Mild Pain at Lesion of Face - 1 Enterobius vermicularis infection - 1 Chicken Pox Infection - 1	NA	NA	NA	NA		NA	NA	NA	NA		NA	NA	NA	NA		NA	NA	NA	NA		NA	NA	NA	NA		NA	NA	NA	NA		NA	NA	NA	NA	NA	NA	NA	NA	NA	NA	NA	NA	NA	NA	NA	NA	NA	NA	NA	NA	NA	NA	NA	NA	NA	0	NA	NA	NA	NA	NA		NA	NA	NA	NA	NA	NA	NA	NA	NA	NA	NA	NA	NA	NA	NA	NA	NA	NA	NA	NA	NA	NA	NA	NA	NA	0	NA	NA	NA		NA	NA	-99	-99	-99	2	NA			NA	NA	NA	NA	NA	NA	NA	NA	NA	NA	NA	NA	NA	NA	NA	NA	NA		NA	NA		NA	NA		NA	NA	NA	NA	NA	NA	NA	NA	NA	NA	NA	NA	NA	NA	NA	NA	NA	NA	NA	NA	NA	NA	NA	NA	NA	NA		NA	NA	NA	NA	NA	NA	NA	NA	NA	NA	NA	NA	NA	NA	NA	NA	NA	NA	NA	NA	NA	NA	NA	NA	NA	NA	NA	NA	NA	NA	NA	NA	NA	NA	NA	NA	NA	NA	NA	NA	NA	NA	NA	NA	NA	NA	NA	NA	NA	NA	NA	NA	NA	NA	NA	NA	NA	NA	NA	NA	NA	NA	NA	NA	NA	NA	NA	NA	NA	NA	NA	NA	NA	NA	NA	NA	NA	NA	NA	NA	NA	NA	NA	NA	NA	NA	NA	NA	NA	NA	NA		NA	NA	NA	NA	NA	NA	NA	NA	NA	NA		NA			NA	NA	NA	NA	NA	NA	NA	NA		NA	NA	NA	NA	NA	NA	NA		NA		NA	NA	NA	NA		NA	NA			NA								NA	NA	NA	NA	NA							NA	NA		NA									NA	NA	NA	NA	NA	NA	NA	NA			NA	NA			NA	NA	NA	NA	NA	NA	NA	NA	NA		NA	NA	NA	NA	NA	NA	NA	NA	NA	Unclear	Unclear	NA	Unclear	Unclear	Unclear	Unclear	Unclear	2010-2022	2021	Clinical + Serological	Clinical	NA	NA	Serology	NA
6	study_arm	2		NA			NA	NA				NA	NA	NA	NA		NA	NA	NA	NA	NA		NA	NA	NA	NA	NA	NA	NA	NA	NA	NA	NA	NA	NA	NA	NA			NA	1	NA	16	1	14	2	12	A sterile aqueous buffered solution containing ChAd63-KH at a concentration of 75 billion viral particle/mL was administered as a single dose in 1mL volume intramuscularly into the deltoid muscle.	11	Advent (Pome-zia, Italy)	3	NA	NA	4		6	1	A sterile aqueous buffered solution containing ChAd63-KH at a concentration of 75 billion viral particle/mL was administered as a single dose in 1mL volume intramuscularly into the deltoid muscle.	1		NA		NA	NA	NA	NA	NA	NA	NA			NA	NA	NA	NA	NA	NA	NA	NA	NA	NA	NA	NA	0	0	1	0	0	0	0	1	0	0	1	0	0	0	0	NA	NA		NA	NA		NA			0	1	0	0	0	0	1	0	0	0	0	1	0	0	0	0	0	1	0	0	1	1	120	35	18	5	Pain at Injection Site - 4 Soft swelling at site of injection - 2 Itching a site of injection - 1 Raised AST - 3 Iron Deficiency Anemia - 1 Thrombocytosis - 1 Raised platelets - 1 Versicolor Skin Infection - 1 Urinary Tract Infection - 1 Malaria - 2 Raised body temperature - 1 Nausea - 1 Headache - 5 low albumin -1 Abdominal pain - 1 Cervical lymphadenopathy - 1 Fever - 2 feeling of hotness - 1 Generalized body pain - 1 Malaise - 1 Neutropenia - 1 Generalized Muscle ache - 1 Renal function test (RFT) impairment - 1	NA	NA	NA	NA		NA	NA	NA	NA		NA	NA	NA	NA		NA	NA	NA	NA		NA	NA	NA	NA		NA	NA	NA	NA		NA	NA	NA	NA	NA	NA	NA	NA	NA	NA	NA	NA	NA	NA	NA	NA	NA	NA	NA	NA	NA	NA	NA	NA	NA	0	NA	NA	NA	NA	NA		NA	NA	NA	NA	NA	NA	NA	NA	NA	NA	NA	NA	NA	NA	NA	NA	NA	NA	NA	NA	NA	NA	NA	NA	NA	0	NA	NA	NA		NA	NA	-99	-99	-99	2	NA			NA	NA	NA	NA	NA	NA	NA	NA	NA	NA	NA	NA	NA	NA	NA	NA	NA		NA	NA		NA	NA		NA	NA	NA	NA	NA	NA	NA	NA	NA	NA	NA	NA	NA	NA	NA	NA	NA	NA	NA	NA	NA	NA	NA	NA	NA	NA		NA	NA	NA	NA	NA	NA	NA	NA	NA	NA	NA	NA	NA	NA	NA	NA	NA	NA	NA	NA	NA	NA	NA	NA	NA	NA	NA	NA	NA	NA	NA	NA	NA	NA	NA	NA	NA	NA	NA	NA	NA	NA	NA	NA	NA	NA	NA	NA	NA	NA	NA	NA	NA	NA	NA	NA	NA	NA	NA	NA	NA	NA	NA	NA	NA	NA	NA	NA	NA	NA	NA	NA	NA	NA	NA	NA	NA	NA	NA	NA	NA	NA	NA	NA	NA	NA	NA	NA	NA	NA	NA		NA	NA	NA	NA	NA	NA	NA	NA	NA	NA		NA			NA	NA	NA	NA	NA	NA	NA	NA		NA	NA	NA	NA	NA	NA	NA		NA		NA	NA	NA	NA		NA	NA			NA								NA	NA	NA	NA	NA							NA	NA		NA									NA	NA	NA	NA	NA	NA	NA	NA			NA	NA			NA	NA	NA	NA	NA	NA	NA	NA	NA		NA	NA	NA	NA	NA	NA	NA	NA	NA	Unclear	Unclear	NA	Unclear	Unclear	Unclear	Unclear	Unclear	2010-2022	2021	Clinical + Serological	Clinical	NA	NA	Serology	NA
7		NA	Khalil EA, Nur NM, Zijlstra EE, El-Hassan AM, Davidson RN. Failure of a combination of two antifungal drugs, terbinafine plus itraconazole, in Sudanese post kala-azar dermal leishmaniasis. Trans R Soc Trop Med Hyg. 1996 Mar-Apr;90(2):187-8. doi: 10.1016/s0035-9203(96)90134-0. PMID: 8761586.	1996	https://pubmed.ncbi.nlm.nih.gov/8761586/	-1	8761586	1	1	0		NA	NA	NA	NA	0	NA	NA	4	NA	1	211	2	28	9	9	-1	1	NA	NA	9	32	NA	18	1	4	5	-99	-99	2	NA	NA	NA		NA	NA	NA		NA		NA	NA	NA	NA		NA	NA				NA		NA	NA	NA	NA	NA	NA	NA			NA	NA	NA	NA	NA	NA	NA	NA	NA	NA	NA	NA	NA	NA	NA	NA	NA	NA	NA	NA	NA	NA	NA	NA	NA	NA	NA	NA	NA		NA	NA		NA			NA	NA	NA	NA	NA	NA	NA	NA	NA	NA	NA	NA	NA	NA	NA	NA	NA	NA	NA	NA	NA	NA	NA	NA	NA	NA		NA	NA	NA	NA		NA	NA	NA	NA		NA	NA	NA	NA		NA	NA	NA	NA		NA	NA	NA	NA		NA	NA	NA	NA		NA	NA	NA	NA	NA	NA	NA	NA	NA	NA	NA	NA	NA	NA	NA	NA	NA	NA	NA	NA	NA	NA	NA	NA	NA	NA	NA	NA	NA	NA	NA		NA	NA	NA	NA	NA	NA	NA	NA	NA	NA	NA	NA	NA	NA	NA	NA	NA	NA	NA	NA	NA	NA	NA	NA	NA	NA	NA	NA	NA		NA	NA	NA	NA	NA	NA	NA			0	0	0	0	0	0	0	0	0	0	0	0	0	0	0	NA	NA		NA	NA		NA	NA		0	0	0	0	0	0	0	0	0	0	0	0	0	0	0	0	0	0	0	0	NA	NA	NA	NA	NA	NA		NA	NA	NA	NA	NA	NA	NA	NA	NA	NA	NA	NA	NA	NA	NA	NA	NA	NA	NA	NA	NA	NA	NA	NA	NA	NA	NA	NA	NA	NA	NA	NA	NA	NA	NA	NA	NA	NA	NA	NA	NA	NA	NA	NA	NA	NA	NA	NA	NA	NA	NA	NA	NA	NA	NA	NA	NA	NA	NA	NA	NA	NA	NA	NA	NA	NA	NA	NA	NA	NA	NA	NA	NA	NA	NA	NA	NA	NA	NA	NA	NA	NA	NA	NA	NA	NA	NA	NA	NA	NA	NA		NA	NA	NA	NA	NA	NA	0	0	NA	0		0		PKDL was diagnosed on clinical features plus a history of VL. All patients underwent skin biopsy and skin smear examination to confirm PKDL and bone marrow aspiration to exclude concurrent VL. Leishmanin skin tests were performed using L. infantum antigen and an enzyme-linked immunosorbent assay (ELISA) using L. donovani crude antigen.	1	1	0	0	0	0	4	NA	skin biopsy and skin smear examination	0	99	99	99	99	NA	NA		NA		NA	NA	NA	NA		NA	NA			NA								NA	NA	NA	NA	NA							NA	NA		NA									0	0	0	0	0	0	0	0			NA	NA			NA	0	0	0	0	0	0	0	0		2	1991-2000	Observational	Observational	Non-RCTs	NA	NA	Sudan	Eastern Africa	All ages	All ages	0.444444444444444	Unclear	Unclear	Unclear	Unclear	Mixed	1990-1999	1996	Clinical + Microscopic + Serological	Clinical	Microscopy	NA	Serology	NA
7	study_arm	1		NA			NA	NA				NA	NA	NA	NA		NA	NA	NA	NA	NA		NA	NA	NA	NA	NA	NA	NA	NA	NA	NA	NA	NA	NA	NA	NA			NA	2	1	9	0	NA	NA	9	Terbinafine 250 mg/day for 4 weeks	11	-99	1	NA	NA	99		1	28	Terbinafine 250 mg/day for 4 weeks	99	Itraconazole 200 mg/day for 4 weeks	11	-99	1	NA	NA	99	NA	1	28	Itraconazole 200 mg/day for 4 weeks	99	NA	NA	NA	NA	NA	NA	NA	NA	NA	NA	NA	NA	0	0	0	0	0	0	0	0	0	0	0	0	0	0	0	NA	NA		NA	NA		NA			0	0	0	0	0	0	0	0	0	0	0	0	0	0	0	0	0	0	0	0	NA	NA	NA	NA	NA	NA		NA	NA	NA	NA		NA	NA	NA	NA		NA	NA	NA	NA		NA	NA	NA	NA		NA	NA	NA	NA		NA	NA	NA	NA		NA	NA	NA	NA	NA	NA	NA	NA	NA	NA	NA	NA	NA	NA	NA	NA	NA	NA	NA	NA	NA	NA	NA	NA	NA	NA	NA	NA	NA	NA	NA		NA	NA	NA	NA	NA	NA	NA	NA	NA	NA	NA	NA	NA	NA	NA	NA	NA	NA	NA	NA	NA	NA	NA	NA	NA	NA	NA	NA	NA		NA	NA	NA	NA	NA	2	NA			NA	NA	NA	NA	NA	NA	NA	NA	NA	NA	NA	NA	NA	NA	NA	NA	NA		NA	NA		NA	NA		NA	NA	NA	NA	NA	NA	NA	NA	NA	NA	NA	NA	NA	NA	NA	NA	NA	NA	NA	NA	NA	NA	NA	NA	NA	NA		NA	NA	NA	NA	NA	NA	NA	NA	NA	NA	NA	NA	NA	NA	NA	NA	NA	NA	NA	NA	NA	NA	NA	NA	NA	NA	NA	NA	NA	NA	NA	NA	NA	NA	NA	NA	NA	NA	NA	NA	NA	NA	NA	NA	NA	NA	NA	NA	NA	NA	NA	NA	NA	NA	NA	NA	NA	NA	NA	NA	NA	NA	NA	NA	NA	NA	NA	NA	NA	NA	NA	NA	NA	NA	NA	NA	NA	NA	NA	NA	NA	NA	NA	NA	NA	NA	NA	NA	NA	NA	NA		NA	NA	NA	NA	NA	NA	NA	NA	NA	NA		NA			NA	NA	NA	NA	NA	NA	NA	NA		NA	NA	NA	NA	NA	NA	NA		NA		NA	NA	NA	NA		NA	NA			NA								NA	NA	NA	NA	NA							NA	NA		NA									NA	NA	NA	NA	NA	NA	NA	NA			NA	NA			NA	NA	NA	NA	NA	NA	NA	NA	NA		NA	NA	NA	NA	NA	NA	NA	NA	NA	Unclear	Unclear	NA	Unclear	Unclear	Unclear	Unclear	Unclear	1990-1999	1996	Clinical + Microscopic + Serological	Clinical	Microscopy	NA	Serology	NA
8		NA	Ganguly S, Mukhopadhyay D, Das NK, Chaduvula M, Sadhu S, Chatterjee U, Rahman M, Goswami RP, Guha SK, Modak D, Mallik S, Gonju D, Pramanik N, Barbhuiya JN, Saha B, Chatterjee M. Enhanced lesional Foxp3 expression and peripheral anergic lymphocytes indicate a role for regulatory T cells in Indian post-kala-azar dermal leishmaniasis. J Invest Dermatol. 2010 Apr;130(4):1013-22. doi: 10.1038/jid.2009.393. Epub 2009 Dec 24. PMID: 20032994.	2010	https://pubmed.ncbi.nlm.nih.gov/20032994/	-1	20032994	1	1	0		NA	NA	NA	NA	0	NA	NA	4	NA	1	103	1	30	21	NA	-1	2	NA	NA	12	65	30	30.43	1	18	3	-99	-99	2	NA	NA	NA		NA	NA	NA		NA		NA	NA	NA	NA		NA	NA				NA		NA	NA	NA	NA	NA	NA	NA			NA	NA	NA	NA	NA	NA	NA	NA	NA	NA	NA	NA	NA	NA	NA	NA	NA	NA	NA	NA	NA	NA	NA	NA	NA	NA	NA	NA	NA		NA	NA		NA			NA	NA	NA	NA	NA	NA	NA	NA	NA	NA	NA	NA	NA	NA	NA	NA	NA	NA	NA	NA	NA	NA	NA	NA	NA	NA		NA	NA	NA	NA		NA	NA	NA	NA		NA	NA	NA	NA		NA	NA	NA	NA		NA	NA	NA	NA		NA	NA	NA	NA		NA	NA	NA	NA	NA	NA	NA	NA	NA	NA	NA	NA	NA	NA	NA	NA	NA	NA	NA	NA	NA	NA	NA	NA	NA	NA	NA	NA	NA	NA	NA		NA	NA	NA	NA	NA	NA	NA	NA	NA	NA	NA	NA	NA	NA	NA	NA	NA	NA	NA	NA	NA	NA	NA	NA	NA	NA	NA	NA	NA		NA	NA	NA	NA	NA	NA	NA			0	0	0	0	0	0	0	0	0	0	0	0	0	0	0	NA	NA		NA	NA		NA	NA		0	0	0	0	0	0	0	0	0	0	0	0	0	0	0	0	0	0	0	0	NA	NA	NA	NA	NA	NA		NA	NA	NA	NA	NA	NA	NA	NA	NA	NA	NA	NA	NA	NA	NA	NA	NA	NA	NA	NA	NA	NA	NA	NA	NA	NA	NA	NA	NA	NA	NA	NA	NA	NA	NA	NA	NA	NA	NA	NA	NA	NA	NA	NA	NA	NA	NA	NA	NA	NA	NA	NA	NA	NA	NA	NA	NA	NA	NA	NA	NA	NA	NA	NA	NA	NA	NA	NA	NA	NA	NA	NA	NA	NA	NA	NA	NA	NA	NA	NA	NA	NA	NA	NA	NA	NA	NA	NA	NA	NA	NA		NA	NA	NA	NA	NA	NA	0	0	NA	0		0		Diagnosis was based on clinical features, a past history of VL, rK39 positivity (Sundar et al.,2006), ELISA using crude LDA (Chatterjee et al., 1998), and presence of L. donovani bodies in skin smears.	1	0	0	0	0	0	4	17	presence of L. donovani bodies in skin smears	99	99	99	99	99	NA	NA		NA		NA	NA	NA	NA		NA	NA			NA								NA	NA	NA	NA	NA							NA	NA		NA									0	0	0	0	0	0	0	0			NA	NA			NA	0	0	0	0	0	0	0	0		2	2001-2010	Observational	Observational	Non-RCTs	NA	NA	India	Indian subcontinent	All ages	All ages	0.857142857142857	Unclear	Unclear	Unclear	Unclear	Mixed	2010-2022	2010	Clinical + Microscopic + Serological	Clinical	Microscopy	NA	Serology	NA
8	study_arm	1		NA			NA	NA				NA	NA	NA	NA		NA	NA	NA	NA	NA		NA	NA	NA	NA	NA	NA	NA	NA	NA	NA	NA	NA	NA	NA	NA			NA	1	NA	-99	0	NA	NA	-99	Sodium stibogluconate (20 mg/kg/day intramuscular for 3 months)	18	-99	3	NA	NA	1	20	1	90	Sodium Stibogluconate (20 mg/kg/day intramuscular for 3 months)	99		NA		NA	NA	NA	NA	NA	NA	NA			NA	NA	NA	NA	NA	NA	NA	NA	NA	NA	NA	NA	0	0	0	0	0	0	0	0	0	0	0	0	0	0	0	NA	NA		NA	NA		NA			0	0	0	0	0	0	0	0	0	0	0	0	0	0	0	0	0	0	0	0	NA	NA	NA	NA	NA	NA		NA	NA	NA	NA		NA	NA	NA	NA		NA	NA	NA	NA		NA	NA	NA	NA		NA	NA	NA	NA		NA	NA	NA	NA		NA	NA	NA	NA	NA	NA	NA	NA	NA	NA	NA	NA	NA	NA	NA	NA	NA	NA	NA	NA	NA	NA	NA	NA	NA	NA	NA	NA	NA	NA	NA		NA	NA	NA	NA	NA	NA	NA	NA	NA	NA	NA	NA	NA	NA	NA	NA	NA	NA	NA	NA	NA	NA	NA	NA	NA	NA	NA	NA	NA		NA	NA	NA	NA	NA	2	NA			NA	NA	NA	NA	NA	NA	NA	NA	NA	NA	NA	NA	NA	NA	NA	NA	NA		NA	NA		NA	NA		NA	NA	NA	NA	NA	NA	NA	NA	NA	NA	NA	NA	NA	NA	NA	NA	NA	NA	NA	NA	NA	NA	NA	NA	NA	NA		NA	NA	NA	NA	NA	NA	NA	NA	NA	NA	NA	NA	NA	NA	NA	NA	NA	NA	NA	NA	NA	NA	NA	NA	NA	NA	NA	NA	NA	NA	NA	NA	NA	NA	NA	NA	NA	NA	NA	NA	NA	NA	NA	NA	NA	NA	NA	NA	NA	NA	NA	NA	NA	NA	NA	NA	NA	NA	NA	NA	NA	NA	NA	NA	NA	NA	NA	NA	NA	NA	NA	NA	NA	NA	NA	NA	NA	NA	NA	NA	NA	NA	NA	NA	NA	NA	NA	NA	NA	NA	NA		NA	NA	NA	NA	NA	NA	NA	NA	NA	NA		NA			NA	NA	NA	NA	NA	NA	NA	NA		NA	NA	NA	NA	NA	NA	NA		NA		NA	NA	NA	NA		NA	NA			NA								NA	NA	NA	NA	NA							NA	NA		NA									NA	NA	NA	NA	NA	NA	NA	NA			NA	NA			NA	NA	NA	NA	NA	NA	NA	NA	NA		NA	NA	NA	NA	NA	NA	NA	NA	NA	Unclear	Unclear	NA	Unclear	Unclear	Unclear	Unclear	Unclear	2010-2022	2010	Clinical + Microscopic + Serological	Clinical	Microscopy	NA	Serology	NA
8	study_arm	2		NA			NA	NA				NA	NA	NA	NA		NA	NA	NA	NA	NA		NA	NA	NA	NA	NA	NA	NA	NA	NA	NA	NA	NA	NA	NA	NA			NA	1	NA	-99	0	NA	NA	-99	Miltefosine (100 mg/day per oral for 2 months)	10	-99	1	NA	NA	4		99	60	Miltefosine (100 mg/day per oral for 2 months)	99		NA		NA	NA	NA	NA	NA	NA	NA			NA	NA	NA	NA	NA	NA	NA	NA	NA	NA	NA	NA	0	0	0	0	0	0	0	0	0	0	0	0	0	0	0	NA	NA		NA	NA		NA			0	0	0	0	0	0	0	0	0	0	0	0	0	0	0	0	0	0	0	0	NA	NA	NA	NA	NA	NA		NA	NA	NA	NA		NA	NA	NA	NA		NA	NA	NA	NA		NA	NA	NA	NA		NA	NA	NA	NA		NA	NA	NA	NA		NA	NA	NA	NA	NA	NA	NA	NA	NA	NA	NA	NA	NA	NA	NA	NA	NA	NA	NA	NA	NA	NA	NA	NA	NA	NA	NA	NA	NA	NA	NA		NA	NA	NA	NA	NA	NA	NA	NA	NA	NA	NA	NA	NA	NA	NA	NA	NA	NA	NA	NA	NA	NA	NA	NA	NA	NA	NA	NA	NA		NA	NA	NA	NA	NA	2	NA			NA	NA	NA	NA	NA	NA	NA	NA	NA	NA	NA	NA	NA	NA	NA	NA	NA		NA	NA		NA	NA		NA	NA	NA	NA	NA	NA	NA	NA	NA	NA	NA	NA	NA	NA	NA	NA	NA	NA	NA	NA	NA	NA	NA	NA	NA	NA		NA	NA	NA	NA	NA	NA	NA	NA	NA	NA	NA	NA	NA	NA	NA	NA	NA	NA	NA	NA	NA	NA	NA	NA	NA	NA	NA	NA	NA	NA	NA	NA	NA	NA	NA	NA	NA	NA	NA	NA	NA	NA	NA	NA	NA	NA	NA	NA	NA	NA	NA	NA	NA	NA	NA	NA	NA	NA	NA	NA	NA	NA	NA	NA	NA	NA	NA	NA	NA	NA	NA	NA	NA	NA	NA	NA	NA	NA	NA	NA	NA	NA	NA	NA	NA	NA	NA	NA	NA	NA	NA		NA	NA	NA	NA	NA	NA	NA	NA	NA	NA		NA			NA	NA	NA	NA	NA	NA	NA	NA		NA	NA	NA	NA	NA	NA	NA		NA		NA	NA	NA	NA		NA	NA			NA								NA	NA	NA	NA	NA							NA	NA		NA									NA	NA	NA	NA	NA	NA	NA	NA			NA	NA			NA	NA	NA	NA	NA	NA	NA	NA	NA		NA	NA	NA	NA	NA	NA	NA	NA	NA	Unclear	Unclear	NA	Unclear	Unclear	Unclear	Unclear	Unclear	2010-2022	2010	Clinical + Microscopic + Serological	Clinical	Microscopy	NA	Serology	NA
9		NA	Islam S, Kenah E, Bhuiyan MA, Rahman KM, Goodhew B, Ghalib CM, Zahid MM, Ozaki M, Rahman MW, Haque R, Luby SP, Maguire JH, Martin D, Bern C. Clinical and immunological aspects of post-kala-azar dermal leishmaniasis in Bangladesh. Am J Trop Med Hyg. 2013 Aug;89(2):345-53. doi: 10.4269/ajtmh.12-0711. Epub 2013 Jul 1. PMID: 23817330.	2013	https://pubmed.ncbi.nlm.nih.gov/23817330/	-1	23817330	1	1	0		NA	NA	NA	NA	0	NA	NA	4	NA	1	19	1	2190	185	87	-1	2	NA	NA	2	68	12	NA	1	NA	NA	For most patients, PKDL was diagnosed based on examination for characteristic clinical features by an experienced physician. The definition required stable presence of lesions consistent with PKDL for at least 1 month and exclusion of other conditions, including leprosy, fungal dermatoses, and vitiligo.	Cases with mild or ambiguous findings were followed for at least 2 months; cases in which lesions remained ambiguous or an alternative diagnosis was made were excluded.	2	NA	NA	NA		NA	NA	NA		NA		NA	NA	NA	NA		NA	NA				NA		NA	NA	NA	NA	NA	NA	NA			NA	NA	NA	NA	NA	NA	NA	NA	NA	NA	NA	NA	NA	NA	NA	NA	NA	NA	NA	NA	NA	NA	NA	NA	NA	NA	NA	NA	NA		NA	NA		NA			NA	NA	NA	NA	NA	NA	NA	NA	NA	NA	NA	NA	NA	NA	NA	NA	NA	NA	NA	NA	NA	NA	NA	NA	NA	NA		NA	NA	NA	NA		NA	NA	NA	NA		NA	NA	NA	NA		NA	NA	NA	NA		NA	NA	NA	NA		NA	NA	NA	NA		NA	NA	NA	NA	NA	NA	NA	NA	NA	NA	NA	NA	NA	NA	NA	NA	NA	NA	NA	NA	NA	NA	NA	NA	NA	NA	NA	NA	NA	NA	NA		NA	NA	NA	NA	NA	NA	NA	NA	NA	NA	NA	NA	NA	NA	NA	NA	NA	NA	NA	NA	NA	NA	NA	NA	NA	NA	NA	NA	NA		NA	NA	NA	NA	NA	NA	NA			0	0	0	0	0	0	0	0	0	0	0	0	0	0	0	NA	NA		NA	NA		NA	NA		0	0	0	0	0	0	0	0	0	0	0	0	0	0	0	0	0	0	0	0	NA	NA	NA	NA	NA	NA		NA	NA	NA	NA	NA	NA	NA	NA	NA	NA	NA	NA	NA	NA	NA	NA	NA	NA	NA	NA	NA	NA	NA	NA	NA	NA	NA	NA	NA	NA	NA	NA	NA	NA	NA	NA	NA	NA	NA	NA	NA	NA	NA	NA	NA	NA	NA	NA	NA	NA	NA	NA	NA	NA	NA	NA	NA	NA	NA	NA	NA	NA	NA	NA	NA	NA	NA	NA	NA	NA	NA	NA	NA	NA	NA	NA	NA	NA	NA	NA	NA	NA	NA	NA	NA	NA	NA	NA	NA	NA	NA		NA	NA	NA	NA	NA	NA	0	0	NA	0		0		PKDL was diagnosed based on examination for characteristic clinical features by an experienced physician. The definition required stable presence of lesions consistent with PKDL for at least 1 month and exclusion of other conditions, including leprosy, fungal dermatoses, and vitiligo.	1	1	1	0	0	0	4	NA	Nested polymerase chain reaction (PCR) targeting the small subunit rRNA of L. donovani complex	99	0	0	99	99	NA	NA		NA		NA	NA	NA	NA		NA	NA			NA								NA	NA	NA	NA	NA							NA	NA		NA									0	0	0	0	0	0	0	0			NA	NA			NA	0	0	0	0	0	0	0	0		2	2011+	Observational	Observational	Non-RCTs	NA	NA	Bangladesh	Indian subcontinent	All ages	All ages	NA	No	No	Unclear	Unclear	Mixed	2010-2022	2013	Clinical + PCR	Clinical	NA	PCR	NA	NA
9	study_arm	1		NA			NA	NA				NA	NA	NA	NA		NA	NA	NA	NA	NA		NA	NA	NA	NA	NA	NA	NA	NA	NA	NA	NA	NA	NA	NA	NA			NA	1	NA	57	0	NA	NA	57	20-mg/kg/day in intramuscular route for a total of 6 cycles of treatment, each cycle consisting of 20 days of treatment with an interval of 10 days in between two cycles.	18	-99	3	NA	NA	1	20	5	180	20-mg/kg/day in intramuscular route for a total of 6 cycles of treatment, each cycle consisting of 20 days of treatment with an interval of 10 days in between two cycles.	99		NA		NA	NA	NA	NA	NA	NA	NA			NA	NA	NA	NA	NA	NA	NA	NA	NA	NA	NA	NA	0	0	0	0	0	0	0	0	0	0	0	0	0	0	0	NA	NA		NA	NA		NA			0	0	0	0	0	0	0	0	0	0	0	0	0	0	0	0	0	0	0	0	NA	NA	NA	NA	NA	NA		NA	NA	NA	NA		NA	NA	NA	NA		NA	NA	NA	NA		NA	NA	NA	NA		NA	NA	NA	NA		NA	NA	NA	NA		NA	NA	NA	NA	NA	NA	NA	NA	NA	NA	NA	NA	NA	NA	NA	NA	NA	NA	NA	NA	NA	NA	NA	NA	NA	NA	NA	NA	NA	NA	NA		NA	NA	NA	NA	NA	NA	NA	NA	NA	NA	NA	NA	NA	NA	NA	NA	NA	NA	NA	NA	NA	NA	NA	NA	NA	NA	NA	NA	NA		NA	NA	NA	NA	NA	2	NA			NA	NA	NA	NA	NA	NA	NA	NA	NA	NA	NA	NA	NA	NA	NA	NA	NA		NA	NA		NA	NA		NA	NA	NA	NA	NA	NA	NA	NA	NA	NA	NA	NA	NA	NA	NA	NA	NA	NA	NA	NA	NA	NA	NA	NA	NA	NA		NA	NA	NA	NA	NA	NA	NA	NA	NA	NA	NA	NA	NA	NA	NA	NA	NA	NA	NA	NA	NA	NA	NA	NA	NA	NA	NA	NA	NA	NA	NA	NA	NA	NA	NA	NA	NA	NA	NA	NA	NA	NA	NA	NA	NA	NA	NA	NA	NA	NA	NA	NA	NA	NA	NA	NA	NA	NA	NA	NA	NA	NA	NA	NA	NA	NA	NA	NA	NA	NA	NA	NA	NA	NA	NA	NA	NA	NA	NA	NA	NA	NA	NA	NA	NA	NA	NA	NA	NA	NA	NA		NA	NA	NA	NA	NA	NA	NA	NA	NA	NA		NA			NA	NA	NA	NA	NA	NA	NA	NA		NA	NA	NA	NA	NA	NA	NA		NA		NA	NA	NA	NA		NA	NA			NA								NA	NA	NA	NA	NA							NA	NA		NA									NA	NA	NA	NA	NA	NA	NA	NA			NA	NA			NA	NA	NA	NA	NA	NA	NA	NA	NA		NA	NA	NA	NA	NA	NA	NA	NA	NA	Unclear	Unclear	NA	Unclear	Unclear	Unclear	Unclear	Unclear	2010-2022	2013	Clinical + PCR	Clinical	NA	PCR	NA	NA
9	study_arm	2		NA			NA	NA				NA	NA	NA	NA		NA	NA	NA	NA	NA		NA	NA	NA	NA	NA	NA	NA	NA	NA	NA	NA	NA	NA	NA	NA			NA	1	NA	30	0	NA	NA	30	liposomal amphotericin B at 5 mg/kg two times per week for 3 weeks	8	-99	99	NA	NA	1	5	2	21	liposomal amphotericin B at 5 mg/kg two times per week for 3 weeks	99		NA		NA	NA	NA	NA	NA	NA	NA			NA	NA	NA	NA	NA	NA	NA	NA	NA	NA	NA	NA	0	0	0	0	0	0	0	0	0	0	0	0	0	0	0	NA	NA		NA	NA		NA			0	0	0	0	0	0	0	0	0	0	0	0	0	0	0	0	0	0	0	0	NA	NA	NA	NA	NA	NA		NA	NA	NA	NA		NA	NA	NA	NA		NA	NA	NA	NA		NA	NA	NA	NA		NA	NA	NA	NA		NA	NA	NA	NA		NA	NA	NA	NA	NA	NA	NA	NA	NA	NA	NA	NA	NA	NA	NA	NA	NA	NA	NA	NA	NA	NA	NA	NA	NA	NA	NA	NA	NA	NA	NA		NA	NA	NA	NA	NA	NA	NA	NA	NA	NA	NA	NA	NA	NA	NA	NA	NA	NA	NA	NA	NA	NA	NA	NA	NA	NA	NA	NA	NA		NA	NA	NA	NA	NA	2	NA			NA	NA	NA	NA	NA	NA	NA	NA	NA	NA	NA	NA	NA	NA	NA	NA	NA		NA	NA		NA	NA		NA	NA	NA	NA	NA	NA	NA	NA	NA	NA	NA	NA	NA	NA	NA	NA	NA	NA	NA	NA	NA	NA	NA	NA	NA	NA		NA	NA	NA	NA	NA	NA	NA	NA	NA	NA	NA	NA	NA	NA	NA	NA	NA	NA	NA	NA	NA	NA	NA	NA	NA	NA	NA	NA	NA	NA	NA	NA	NA	NA	NA	NA	NA	NA	NA	NA	NA	NA	NA	NA	NA	NA	NA	NA	NA	NA	NA	NA	NA	NA	NA	NA	NA	NA	NA	NA	NA	NA	NA	NA	NA	NA	NA	NA	NA	NA	NA	NA	NA	NA	NA	NA	NA	NA	NA	NA	NA	NA	NA	NA	NA	NA	NA	NA	NA	NA	NA		NA	NA	NA	NA	NA	NA	NA	NA	NA	NA		NA			NA	NA	NA	NA	NA	NA	NA	NA		NA	NA	NA	NA	NA	NA	NA		NA		NA	NA	NA	NA		NA	NA			NA								NA	NA	NA	NA	NA							NA	NA		NA									NA	NA	NA	NA	NA	NA	NA	NA			NA	NA			NA	NA	NA	NA	NA	NA	NA	NA	NA		NA	NA	NA	NA	NA	NA	NA	NA	NA	Unclear	Unclear	NA	Unclear	Unclear	Unclear	Unclear	Unclear	2010-2022	2013	Clinical + PCR	Clinical	NA	PCR	NA	NA
10		NA	Neogy AB, Nandy A, Ghosh Dastidar B, Chowdhury AB. Modulation of the cell-mediated immune response in kala-azar and post-kala-azar dermal leishmaniasis in relation to chemotherapy. Ann Trop Med Parasitol. 1988 Feb;82(1):27-34. doi: 10.1080/00034983.1988.11812205. PMID: 2840867.	1988	https://pubmed.ncbi.nlm.nih.gov/2840867/	-1	2840867	1	1	0		NA	NA	NA	NA	0	NA	NA	4	NA	1	103	1	180	10	10	-1	1	NA	NA	12	52	NA	31.9	1	9	1	The PKADL patients (with past histories of KA) came from greater Calcutta and the surrounding suburban area to attend the outpatients' clinic of the School of Tropical Medicine, Calcutta, for treatment and follow-up studies as and when necessary.	-99	2	NA	NA	NA		NA	NA	NA		NA		NA	NA	NA	NA		NA	NA				NA		NA	NA	NA	NA	NA	NA	NA			NA	NA	NA	NA	NA	NA	NA	NA	NA	NA	NA	NA	NA	NA	NA	NA	NA	NA	NA	NA	NA	NA	NA	NA	NA	NA	NA	NA	NA		NA	NA		NA			NA	NA	NA	NA	NA	NA	NA	NA	NA	NA	NA	NA	NA	NA	NA	NA	NA	NA	NA	NA	NA	NA	NA	NA	NA	NA		NA	NA	NA	NA		NA	NA	NA	NA		NA	NA	NA	NA		NA	NA	NA	NA		NA	NA	NA	NA		NA	NA	NA	NA		NA	NA	NA	NA	NA	NA	NA	NA	NA	NA	NA	NA	NA	NA	NA	NA	NA	NA	NA	NA	NA	NA	NA	NA	NA	NA	NA	NA	NA	NA	NA		NA	NA	NA	NA	NA	NA	NA	NA	NA	NA	NA	NA	NA	NA	NA	NA	NA	NA	NA	NA	NA	NA	NA	NA	NA	NA	NA	NA	NA		NA	NA	NA	NA	NA	NA	NA			0	0	0	0	0	0	0	0	0	0	0	0	0	0	0	NA	NA		NA	NA		NA	NA		0	0	0	0	0	0	0	0	0	0	0	0	0	0	0	0	0	0	0	0	NA	NA	NA	NA	NA	NA		NA	NA	NA	NA	NA	NA	NA	NA	NA	NA	NA	NA	NA	NA	NA	NA	NA	NA	NA	NA	NA	NA	NA	NA	NA	NA	NA	NA	NA	NA	NA	NA	NA	NA	NA	NA	NA	NA	NA	NA	NA	NA	NA	NA	NA	NA	NA	NA	NA	NA	NA	NA	NA	NA	NA	NA	NA	NA	NA	NA	NA	NA	NA	NA	NA	NA	NA	NA	NA	NA	NA	NA	NA	NA	NA	NA	NA	NA	NA	NA	NA	NA	NA	NA	NA	NA	NA	NA	NA	NA	NA		NA	NA	NA	NA	NA	NA	0	0	NA	0		0		Clinical diagnosis of PKADL patients was confirmed parasitologically by demonstrating L. donovani in skin biopsy material from lesions of PKADL patients.	1	0	0	0	0	0	4	10	demonstration of L. donovani in skin biopsy material from lesions of PKADL patients	99	99	99	99	99	NA	NA		NA		NA	NA	NA	NA		NA	NA			NA								NA	NA	NA	NA	NA							NA	NA		NA									0	0	0	0	0	0	0	0			NA	NA			NA	0	0	0	0	0	0	0	0		2	1981-1990	Observational	Observational	Non-RCTs	NA	NA	India	Indian subcontinent	All ages	All ages	0.9	Unclear	Unclear	Unclear	Unclear	Mixed	1980-1989	1988	Clinical + Microscopic	Clinical	Microscopy	NA	NA	NA
10	study_arm	1		NA			NA	NA				NA	NA	NA	NA		NA	NA	NA	NA	NA		NA	NA	NA	NA	NA	NA	NA	NA	NA	NA	NA	NA	NA	NA	NA			NA	1	NA	10	1	9	1	-99	45 injections of 10 mg SAG/kg body weight once/day administered on alternate days.	19	Gluconate Pvt. Ltd., India	-99	NA	NA	1	10	4	90	45 injections of 10 mg SAG/kg body weight once/day administered on alternate days.	1		NA		NA	NA	NA	NA	NA	NA	NA			NA	NA	NA	NA	NA	NA	NA	NA	NA	NA	NA	NA	0	0	0	0	0	0	0	0	0	0	0	0	0	0	0	NA	NA		NA	NA		NA			0	0	0	0	0	0	0	0	0	0	0	0	0	0	0	0	0	0	0	0	NA	NA	NA	NA	NA	NA		NA	NA	NA	NA		NA	NA	NA	NA		NA	NA	NA	NA		NA	NA	NA	NA		NA	NA	NA	NA		NA	NA	NA	NA		NA	NA	NA	NA	NA	NA	NA	NA	NA	NA	NA	NA	NA	NA	NA	NA	NA	NA	NA	NA	NA	NA	NA	NA	NA	NA	NA	NA	NA	NA	NA		NA	NA	NA	NA	NA	NA	NA	NA	NA	NA	NA	NA	NA	NA	NA	NA	NA	NA	NA	NA	NA	NA	NA	NA	NA	NA	NA	NA	NA		NA	NA	NA	NA	NA	2	NA			NA	NA	NA	NA	NA	NA	NA	NA	NA	NA	NA	NA	NA	NA	NA	NA	NA		NA	NA		NA	NA		NA	NA	NA	NA	NA	NA	NA	NA	NA	NA	NA	NA	NA	NA	NA	NA	NA	NA	NA	NA	NA	NA	NA	NA	NA	NA		NA	NA	NA	NA	NA	NA	NA	NA	NA	NA	NA	NA	NA	NA	NA	NA	NA	NA	NA	NA	NA	NA	NA	NA	NA	NA	NA	NA	NA	NA	NA	NA	NA	NA	NA	NA	NA	NA	NA	NA	NA	NA	NA	NA	NA	NA	NA	NA	NA	NA	NA	NA	NA	NA	NA	NA	NA	NA	NA	NA	NA	NA	NA	NA	NA	NA	NA	NA	NA	NA	NA	NA	NA	NA	NA	NA	NA	NA	NA	NA	NA	NA	NA	NA	NA	NA	NA	NA	NA	NA	NA		NA	NA	NA	NA	NA	NA	NA	NA	NA	NA		NA			NA	NA	NA	NA	NA	NA	NA	NA		NA	NA	NA	NA	NA	NA	NA		NA		NA	NA	NA	NA		NA	NA			NA								NA	NA	NA	NA	NA							NA	NA		NA									NA	NA	NA	NA	NA	NA	NA	NA			NA	NA			NA	NA	NA	NA	NA	NA	NA	NA	NA		NA	NA	NA	NA	NA	NA	NA	NA	NA	Unclear	Unclear	NA	Unclear	Unclear	Unclear	Unclear	Unclear	1980-1989	1988	Clinical + Microscopic	Clinical	Microscopy	NA	NA	NA
11		NA	Mukherjee S, Mukhopadhyay D, Braun C, Barbhuiya JN, Das NK, Chatterjee U, von Stebut E, Chatterjee M. Decreased presence of Langerhans cells is a critical determinant for Indian Post kala-azar dermal leishmaniasis. Exp Dermatol. 2015 Mar;24(3):232-4. doi: 10.1111/exd.12635. PMID: 25580856.	2015	https://pubmed.ncbi.nlm.nih.gov/25580856/	-1	25580856	1	1	0		NA	NA	NA	NA	0	NA	NA	4	NA	1	103	1	120	10	10	-1	2	NA	NA	NA	NA	NA	NA	NA	NA	NA	-99	-99	2	NA	NA	NA		NA	NA	NA		NA		NA	NA	NA	NA		NA	NA				NA		NA	NA	NA	NA	NA	NA	NA			NA	NA	NA	NA	NA	NA	NA	NA	NA	NA	NA	NA	NA	NA	NA	NA	NA	NA	NA	NA	NA	NA	NA	NA	NA	NA	NA	NA	NA		NA	NA		NA			NA	NA	NA	NA	NA	NA	NA	NA	NA	NA	NA	NA	NA	NA	NA	NA	NA	NA	NA	NA	NA	NA	NA	NA	NA	NA		NA	NA	NA	NA		NA	NA	NA	NA		NA	NA	NA	NA		NA	NA	NA	NA		NA	NA	NA	NA		NA	NA	NA	NA		NA	NA	NA	NA	NA	NA	NA	NA	NA	NA	NA	NA	NA	NA	NA	NA	NA	NA	NA	NA	NA	NA	NA	NA	NA	NA	NA	NA	NA	NA	NA		NA	NA	NA	NA	NA	NA	NA	NA	NA	NA	NA	NA	NA	NA	NA	NA	NA	NA	NA	NA	NA	NA	NA	NA	NA	NA	NA	NA	NA		NA	NA	NA	NA	NA	NA	NA			0	0	0	0	0	0	0	0	0	0	0	0	0	0	0	NA	NA		NA	NA		NA	NA		0	0	0	0	0	0	0	0	0	0	0	0	0	0	0	0	0	0	0	0	NA	NA	NA	NA	NA	NA		NA	NA	NA	NA	NA	NA	NA	NA	NA	NA	NA	NA	NA	NA	NA	NA	NA	NA	NA	NA	NA	NA	NA	NA	NA	NA	NA	NA	NA	NA	NA	NA	NA	NA	NA	NA	NA	NA	NA	NA	NA	NA	NA	NA	NA	NA	NA	NA	NA	NA	NA	NA	NA	NA	NA	NA	NA	NA	NA	NA	NA	NA	NA	NA	NA	NA	NA	NA	NA	NA	NA	NA	NA	NA	NA	NA	NA	NA	NA	NA	NA	NA	NA	NA	NA	NA	NA	NA	NA	NA	NA		NA	NA	NA	NA	NA	NA	0	0	NA	0		0		Patients clinically diagnosed as PKDL. Diagnosis was based on clinical features and a prior history of VL or if they hailed from area endemic for VL. PKDL was confirmed by rK39 strip test, ITS-1PCR and giemsa staining.	0	0	0	1	0	0	4	10	PKDL was confirmed by rK39 strip test, ITS-1PCR and Giemsa staining.	99	99	99	99	99	NA	NA		NA		NA	NA	NA	NA		NA	NA			NA								NA	NA	NA	NA	NA							NA	NA		NA									0	0	0	0	0	0	0	0			NA	NA			NA	0	0	0	0	0	0	0	0		2	2011+	Observational	Observational	Non-RCTs	NA	NA	India	Indian subcontinent	Unclear	Unclear	NA	Unclear	Unclear	Unclear	Unclear	Mixed	2010-2022	2015	Clinical + Microscopic + Serological + PCR	Clinical	Microscopy	PCR	Serology	NA
11	study_arm	1		NA			NA	NA				NA	NA	NA	NA		NA	NA	NA	NA	NA		NA	NA	NA	NA	NA	NA	NA	NA	NA	NA	NA	NA	NA	NA	NA			NA	1	NA	-99	0	NA	NA	-99	SAG (20 mg/kg bw/day i.m., 4 months)	19	-99	3	NA	NA	1	20	1	120	SAG (20 mg/kg bw/day i.m., 4 months)	-99		NA		NA	NA	NA	NA	NA	NA	NA			NA	NA	NA	NA	NA	NA	NA	NA	NA	NA	NA	NA	0	0	0	0	0	0	0	0	0	0	0	0	0	0	0	NA	NA		NA	NA		NA			0	0	0	0	0	0	0	0	0	0	0	0	0	0	0	0	0	0	0	0	NA	NA	NA	NA	NA	NA		NA	NA	NA	NA		NA	NA	NA	NA		NA	NA	NA	NA		NA	NA	NA	NA		NA	NA	NA	NA		NA	NA	NA	NA		NA	NA	NA	NA	NA	NA	NA	NA	NA	NA	NA	NA	NA	NA	NA	NA	NA	NA	NA	NA	NA	NA	NA	NA	NA	NA	NA	NA	NA	NA	NA		NA	NA	NA	NA	NA	NA	NA	NA	NA	NA	NA	NA	NA	NA	NA	NA	NA	NA	NA	NA	NA	NA	NA	NA	NA	NA	NA	NA	NA		NA	NA	NA	NA	NA	2	NA			NA	NA	NA	NA	NA	NA	NA	NA	NA	NA	NA	NA	NA	NA	NA	NA	NA		NA	NA		NA	NA		NA	NA	NA	NA	NA	NA	NA	NA	NA	NA	NA	NA	NA	NA	NA	NA	NA	NA	NA	NA	NA	NA	NA	NA	NA	NA		NA	NA	NA	NA	NA	NA	NA	NA	NA	NA	NA	NA	NA	NA	NA	NA	NA	NA	NA	NA	NA	NA	NA	NA	NA	NA	NA	NA	NA	NA	NA	NA	NA	NA	NA	NA	NA	NA	NA	NA	NA	NA	NA	NA	NA	NA	NA	NA	NA	NA	NA	NA	NA	NA	NA	NA	NA	NA	NA	NA	NA	NA	NA	NA	NA	NA	NA	NA	NA	NA	NA	NA	NA	NA	NA	NA	NA	NA	NA	NA	NA	NA	NA	NA	NA	NA	NA	NA	NA	NA	NA		NA	NA	NA	NA	NA	NA	NA	NA	NA	NA		NA			NA	NA	NA	NA	NA	NA	NA	NA		NA	NA	NA	NA	NA	NA	NA		NA		NA	NA	NA	NA		NA	NA			NA								NA	NA	NA	NA	NA							NA	NA		NA									NA	NA	NA	NA	NA	NA	NA	NA			NA	NA			NA	NA	NA	NA	NA	NA	NA	NA	NA		NA	NA	NA	NA	NA	NA	NA	NA	NA	Unclear	Unclear	NA	Unclear	Unclear	Unclear	Unclear	Unclear	2010-2022	2015	Clinical + Microscopic + Serological + PCR	Clinical	Microscopy	PCR	Serology	NA
11	study_arm	2		NA			NA	NA				NA	NA	NA	NA		NA	NA	NA	NA	NA		NA	NA	NA	NA	NA	NA	NA	NA	NA	NA	NA	NA	NA	NA	NA			NA	1	NA	-99	-99	NA	NA	-99	Miltefosine (100 mg/day p.o., 4 months)	10	-99	1	NA	NA	1	100 mg/day	1	120	Miltefosine (100 mg/day p.o., 4 months)	-99		NA		NA	NA	NA	NA	NA	NA	NA			NA	NA	NA	NA	NA	NA	NA	NA	NA	NA	NA	NA	0	0	0	0	0	0	0	0	0	0	0	0	0	0	0	NA	NA		NA	NA		NA			0	0	0	0	0	0	0	0	0	0	0	0	0	0	0	0	0	0	0	0	NA	NA	NA	NA	NA	NA		NA	NA	NA	NA		NA	NA	NA	NA		NA	NA	NA	NA		NA	NA	NA	NA		NA	NA	NA	NA		NA	NA	NA	NA		NA	NA	NA	NA	NA	NA	NA	NA	NA	NA	NA	NA	NA	NA	NA	NA	NA	NA	NA	NA	NA	NA	NA	NA	NA	NA	NA	NA	NA	NA	NA		NA	NA	NA	NA	NA	NA	NA	NA	NA	NA	NA	NA	NA	NA	NA	NA	NA	NA	NA	NA	NA	NA	NA	NA	NA	NA	NA	NA	NA		NA	NA	NA	NA	NA	2	NA			NA	NA	NA	NA	NA	NA	NA	NA	NA	NA	NA	NA	NA	NA	NA	NA	NA		NA	NA		NA	NA		NA	NA	NA	NA	NA	NA	NA	NA	NA	NA	NA	NA	NA	NA	NA	NA	NA	NA	NA	NA	NA	NA	NA	NA	NA	NA		NA	NA	NA	NA	NA	NA	NA	NA	NA	NA	NA	NA	NA	NA	NA	NA	NA	NA	NA	NA	NA	NA	NA	NA	NA	NA	NA	NA	NA	NA	NA	NA	NA	NA	NA	NA	NA	NA	NA	NA	NA	NA	NA	NA	NA	NA	NA	NA	NA	NA	NA	NA	NA	NA	NA	NA	NA	NA	NA	NA	NA	NA	NA	NA	NA	NA	NA	NA	NA	NA	NA	NA	NA	NA	NA	NA	NA	NA	NA	NA	NA	NA	NA	NA	NA	NA	NA	NA	NA	NA	NA		NA	NA	NA	NA	NA	NA	NA	NA	NA	NA		NA			NA	NA	NA	NA	NA	NA	NA	NA		NA	NA	NA	NA	NA	NA	NA		NA		NA	NA	NA	NA		NA	NA			NA								NA	NA	NA	NA	NA							NA	NA		NA									NA	NA	NA	NA	NA	NA	NA	NA			NA	NA			NA	NA	NA	NA	NA	NA	NA	NA	NA		NA	NA	NA	NA	NA	NA	NA	NA	NA	Unclear	Unclear	NA	Unclear	Unclear	Unclear	Unclear	Unclear	2010-2022	2015	Clinical + Microscopic + Serological + PCR	Clinical	Microscopy	PCR	Serology	NA
12		NA	Impaired activation of lesional CD8+ T-cells is associated with enhanced expression of Programmed Death-1 in Indian Post Kala-azar Dermal Leishmaniasis	2019	https://pubmed.ncbi.nlm.nih.gov/30679687/	-1	30679687	1	1	0		NA	NA	NA	NA	0	NA	NA	4	NA	1	103	1	NA	20	NA	-1	2	NA	NA	NA	NA	27.5	NA	1	16	4	Patients clinically diagnosed as PKDL (n = 20) were recruited from the Dermatology outpatient department, School of Tropical Medicine, Kolkata, India. The initial diagnosis was based on clinical features, a prior history of VL, rK-39 positivity, or if resident in an area endemic for VL. Diagnosis was con-firmed by ITS-1 PCR and/or Giemsa staining in dermal biopsies.	-99	2	NA	NA	NA		NA	NA	NA		NA		NA	NA	NA	NA		NA	NA				NA		NA	NA	NA	NA	NA	NA	NA			NA	NA	NA	NA	NA	NA	NA	NA	NA	NA	NA	NA	NA	NA	NA	NA	NA	NA	NA	NA	NA	NA	NA	NA	NA	NA	NA	NA	NA		NA	NA		NA			NA	NA	NA	NA	NA	NA	NA	NA	NA	NA	NA	NA	NA	NA	NA	NA	NA	NA	NA	NA	NA	NA	NA	NA	NA	NA		NA	NA	NA	NA		NA	NA	NA	NA		NA	NA	NA	NA		NA	NA	NA	NA		NA	NA	NA	NA		NA	NA	NA	NA		NA	NA	NA	NA	NA	NA	NA	NA	NA	NA	NA	NA	NA	NA	NA	NA	NA	NA	NA	NA	NA	NA	NA	NA	NA	NA	NA	NA	NA	NA	NA		NA	NA	NA	NA	NA	NA	NA	NA	NA	NA	NA	NA	NA	NA	NA	NA	NA	NA	NA	NA	NA	NA	NA	NA	NA	NA	NA	NA	NA		NA	NA	NA	NA	NA	NA	NA			0	0	0	0	0	0	0	0	0	0	0	0	0	0	0	NA	NA		NA	NA		NA	NA		0	0	0	0	0	0	0	0	0	0	0	0	0	0	0	0	0	0	0	0	NA	NA	NA	NA	NA	NA		NA	NA	NA	NA	NA	NA	NA	NA	NA	NA	NA	NA	NA	NA	NA	NA	NA	NA	NA	NA	NA	NA	NA	NA	NA	NA	NA	NA	NA	NA	NA	NA	NA	NA	NA	NA	NA	NA	NA	NA	NA	NA	NA	NA	NA	NA	NA	NA	NA	NA	NA	NA	NA	NA	NA	NA	NA	NA	NA	NA	NA	NA	NA	NA	NA	NA	NA	NA	NA	NA	NA	NA	NA	NA	NA	NA	NA	NA	NA	NA	NA	NA	NA	NA	NA	NA	NA	NA	NA	NA	NA		NA	NA	NA	NA	NA	NA	0	0	NA	0		0		Patients clinically diagnosed as PKDL (n = 20) were recruited from the Dermatology outpatient department, School of Tropical Medicine, Kolkata, India. The initial diagnosis was based on clinical features, a prior history of VL, rK-39 positivity, or if resident in an area endemic for VL. Diagnosis was con-firmed by ITS-1 PCR and/or Giemsa staining in dermal biopsies.	0	0	0	1	0	0	4	18	Diagnosis was confirmed by ITS-1 PCR and/or Giemsa staining in dermal biopsies	99	99	99	99	99	NA	NA		NA		NA	NA	NA	NA		NA	NA			NA								NA	NA	NA	NA	NA							NA	NA		NA									0	0	0	0	0	0	0	0			NA	NA			NA	0	0	0	0	0	0	0	0		2	2011+	Observational	Observational	Non-RCTs	NA	NA	India	Indian subcontinent	Unclear	Unclear	0.8	Unclear	Unclear	Unclear	Unclear	Mixed	2010-2022	2019	Clinical + Microscopic + Serological + PCR	Clinical	Microscopy	PCR	Serology	NA
12	study_arm	1		NA			NA	NA				NA	NA	NA	NA		NA	NA	NA	NA	NA		NA	NA	NA	NA	NA	NA	NA	NA	NA	NA	NA	NA	NA	NA	NA			NA	1	NA	8	0	NA	NA	-99	SAG (20 mg/kg bw/day i.m., 4 months)	19	-99	3	NA	NA	1	20	1	120	SAG (20 mg/kg bw/day i.m., 4 months)	-99		NA		NA	NA	NA	NA	NA	NA	NA			NA	NA	NA	NA	NA	NA	NA	NA	NA	NA	NA	NA	0	0	0	0	0	0	0	0	0	0	0	0	0	0	0	NA	NA		NA	NA		NA			0	0	0	0	0	0	0	0	0	0	0	0	0	0	0	0	0	0	0	0	NA	NA	NA	NA	NA	NA		NA	NA	NA	NA		NA	NA	NA	NA		NA	NA	NA	NA		NA	NA	NA	NA		NA	NA	NA	NA		NA	NA	NA	NA		NA	NA	NA	NA	NA	NA	NA	NA	NA	NA	NA	NA	NA	NA	NA	NA	NA	NA	NA	NA	NA	NA	NA	NA	NA	NA	NA	NA	NA	NA	NA		NA	NA	NA	NA	NA	NA	NA	NA	NA	NA	NA	NA	NA	NA	NA	NA	NA	NA	NA	NA	NA	NA	NA	NA	NA	NA	NA	NA	NA		NA	NA	NA	NA	NA	2	NA			NA	NA	NA	NA	NA	NA	NA	NA	NA	NA	NA	NA	NA	NA	NA	NA	NA		NA	NA		NA	NA		NA	NA	NA	NA	NA	NA	NA	NA	NA	NA	NA	NA	NA	NA	NA	NA	NA	NA	NA	NA	NA	NA	NA	NA	NA	NA		NA	NA	NA	NA	NA	NA	NA	NA	NA	NA	NA	NA	NA	NA	NA	NA	NA	NA	NA	NA	NA	NA	NA	NA	NA	NA	NA	NA	NA	NA	NA	NA	NA	NA	NA	NA	NA	NA	NA	NA	NA	NA	NA	NA	NA	NA	NA	NA	NA	NA	NA	NA	NA	NA	NA	NA	NA	NA	NA	NA	NA	NA	NA	NA	NA	NA	NA	NA	NA	NA	NA	NA	NA	NA	NA	NA	NA	NA	NA	NA	NA	NA	NA	NA	NA	NA	NA	NA	NA	NA	NA		NA	NA	NA	NA	NA	NA	NA	NA	NA	NA		NA			NA	NA	NA	NA	NA	NA	NA	NA		NA	NA	NA	NA	NA	NA	NA		NA		NA	NA	NA	NA		NA	NA			NA								NA	NA	NA	NA	NA							NA	NA		NA									NA	NA	NA	NA	NA	NA	NA	NA			NA	NA			NA	NA	NA	NA	NA	NA	NA	NA	NA		NA	NA	NA	NA	NA	NA	NA	NA	NA	Unclear	Unclear	NA	Unclear	Unclear	Unclear	Unclear	Unclear	2010-2022	2019	Clinical + Microscopic + Serological + PCR	Clinical	Microscopy	PCR	Serology	NA
12	study_arm	2		NA			NA	NA				NA	NA	NA	NA		NA	NA	NA	NA	NA		NA	NA	NA	NA	NA	NA	NA	NA	NA	NA	NA	NA	NA	NA	NA			NA	1	NA	12	0	NA	NA	-99	Miltefosine (100 mg/day p.o., 4 months)	10	-99	1	NA	NA	4		1	120	Miltefosine (100 mg/day p.o., 4 months)	-99		NA		NA	NA	NA	NA	NA	NA	NA			NA	NA	NA	NA	NA	NA	NA	NA	NA	NA	NA	NA	0	0	0	0	0	0	0	0	0	0	0	0	0	0	0	NA	NA		NA	NA		NA			0	0	0	0	0	0	0	0	0	0	0	0	0	0	0	0	0	0	0	0	NA	NA	NA	NA	NA	NA		NA	NA	NA	NA		NA	NA	NA	NA		NA	NA	NA	NA		NA	NA	NA	NA		NA	NA	NA	NA		NA	NA	NA	NA		NA	NA	NA	NA	NA	NA	NA	NA	NA	NA	NA	NA	NA	NA	NA	NA	NA	NA	NA	NA	NA	NA	NA	NA	NA	NA	NA	NA	NA	NA	NA		NA	NA	NA	NA	NA	NA	NA	NA	NA	NA	NA	NA	NA	NA	NA	NA	NA	NA	NA	NA	NA	NA	NA	NA	NA	NA	NA	NA	NA		NA	NA	NA	NA	NA	2	NA			NA	NA	NA	NA	NA	NA	NA	NA	NA	NA	NA	NA	NA	NA	NA	NA	NA		NA	NA		NA	NA		NA	NA	NA	NA	NA	NA	NA	NA	NA	NA	NA	NA	NA	NA	NA	NA	NA	NA	NA	NA	NA	NA	NA	NA	NA	NA		NA	NA	NA	NA	NA	NA	NA	NA	NA	NA	NA	NA	NA	NA	NA	NA	NA	NA	NA	NA	NA	NA	NA	NA	NA	NA	NA	NA	NA	NA	NA	NA	NA	NA	NA	NA	NA	NA	NA	NA	NA	NA	NA	NA	NA	NA	NA	NA	NA	NA	NA	NA	NA	NA	NA	NA	NA	NA	NA	NA	NA	NA	NA	NA	NA	NA	NA	NA	NA	NA	NA	NA	NA	NA	NA	NA	NA	NA	NA	NA	NA	NA	NA	NA	NA	NA	NA	NA	NA	NA	NA		NA	NA	NA	NA	NA	NA	NA	NA	NA	NA		NA			NA	NA	NA	NA	NA	NA	NA	NA		NA	NA	NA	NA	NA	NA	NA		NA		NA	NA	NA	NA		NA	NA			NA								NA	NA	NA	NA	NA							NA	NA		NA									NA	NA	NA	NA	NA	NA	NA	NA			NA	NA			NA	NA	NA	NA	NA	NA	NA	NA	NA		NA	NA	NA	NA	NA	NA	NA	NA	NA	Unclear	Unclear	NA	Unclear	Unclear	Unclear	Unclear	Unclear	2010-2022	2019	Clinical + Microscopic + Serological + PCR	Clinical	Microscopy	PCR	Serology	NA
13		NA	Mukhopadhyay D, Mukherjee S, Ghosh S, Roy S, Saha B, Das NK, Chatterjee M. A male preponderance in patients with Indian post kala-azar dermal leishmaniasis is associated with increased circulating levels of testosterone. Int J Dermatol. 2016 May;55(5):e250-5. doi: 10.1111/ijd.13048. Epub 2015 Nov 4. PMID: 26536363.	2016	https://pubmed.ncbi.nlm.nih.gov/26536363/	-1	26536363	1	1	0		NA	NA	NA	NA	0	NA	NA	4	NA	1	103	1	180	87	31	-1	2	NA	NA	NA	NA	26	NA	1	69	18	The diagnosis was based on clinical features (skin lesions for PKDL and hepatosplenomegaly with fever for VL) along with a previous history of VL (for patients with PKDL only) or if they were from an area endemic for VL. Diagnosis was confirmed by the rK39 strip test (In Bios International, Seattle, WA, USA), Leishmania specific internal transcribed spacer sequence 1(ITS1) polymerase chain reaction (PCR) and enzyme-linkedimmunosorbent assay for antileishmanial antibodies.	None of the patients had any secondary infections or any preexisting disease.	2	NA	NA	NA		NA	NA	NA		NA		NA	NA	NA	NA		NA	NA				NA		NA	NA	NA	NA	NA	NA	NA			NA	NA	NA	NA	NA	NA	NA	NA	NA	NA	NA	NA	NA	NA	NA	NA	NA	NA	NA	NA	NA	NA	NA	NA	NA	NA	NA	NA	NA		NA	NA		NA			NA	NA	NA	NA	NA	NA	NA	NA	NA	NA	NA	NA	NA	NA	NA	NA	NA	NA	NA	NA	NA	NA	NA	NA	NA	NA		NA	NA	NA	NA		NA	NA	NA	NA		NA	NA	NA	NA		NA	NA	NA	NA		NA	NA	NA	NA		NA	NA	NA	NA		NA	NA	NA	NA	NA	NA	NA	NA	NA	NA	NA	NA	NA	NA	NA	NA	NA	NA	NA	NA	NA	NA	NA	NA	NA	NA	NA	NA	NA	NA	NA		NA	NA	NA	NA	NA	NA	NA	NA	NA	NA	NA	NA	NA	NA	NA	NA	NA	NA	NA	NA	NA	NA	NA	NA	NA	NA	NA	NA	NA		NA	NA	NA	NA	NA	NA	NA			0	0	0	0	0	0	0	0	0	0	0	0	0	0	0	NA	NA		NA	NA		NA	NA		0	0	0	0	0	0	0	0	0	0	0	0	0	0	0	0	0	0	0	0	NA	NA	NA	NA	NA	NA		NA	NA	NA	NA	NA	NA	NA	NA	NA	NA	NA	NA	NA	NA	NA	NA	NA	NA	NA	NA	NA	NA	NA	NA	NA	NA	NA	NA	NA	NA	NA	NA	NA	NA	NA	NA	NA	NA	NA	NA	NA	NA	NA	NA	NA	NA	NA	NA	NA	NA	NA	NA	NA	NA	NA	NA	NA	NA	NA	NA	NA	NA	NA	NA	NA	NA	NA	NA	NA	NA	NA	NA	NA	NA	NA	NA	NA	NA	NA	NA	NA	NA	NA	NA	NA	NA	NA	NA	NA	NA	NA		NA	NA	NA	NA	NA	NA	0	0	NA	0		0		The diagnosis was based on clinical features (skin lesions for PKDL) along with a previous history of VL (for patients with PKDL only) or if they were from an area endemic for VL. Diagnosis was confirmed by the rK39 strip test (In Bios International, Seattle, WA, USA), Leishmania specific internal transcribed spacer sequence 1(ITS1) polymerase chain reaction (PCR) and enzyme-linkedimmunosorbent assay for antileishmanial antibodies.	0	0	0	1	0	0	4	74	The diagnosis was based on clinical features (skin lesions for PKDL and hepatosplenomegaly with fever for VL) along with a previous history of VL.	0	0	99	99	0	NA	NA		NA		NA	NA	NA	NA		NA	NA			NA								NA	NA	NA	NA	NA							NA	NA		NA									0	0	0	0	0	0	0	0			NA	NA			NA	0	0	0	0	0	0	0	0		2	2011+	Observational	Observational	Non-RCTs	NA	NA	India	Indian subcontinent	Unclear	Unclear	0.793103448275862	No	Unclear	Unclear	No	Mixed	2010-2022	2016	Clinical + Serological + PCR	Clinical	NA	PCR	Serology	NA
13	study_arm	1		NA			NA	NA				NA	NA	NA	NA		NA	NA	NA	NA	NA		NA	NA	NA	NA	NA	NA	NA	NA	NA	NA	NA	NA	NA	NA	NA			NA	1	NA	20	0	NA	NA	15	sodium antimony gluconate (SAG; 20 mg/kg body weight per day intramuscular for 4 months)	19	-99	3	NA	NA	1	20	1	120	sodium antimony gluconate (SAG; 20 mg/kg body weight per day intramuscular for 4 months)			NA		NA	NA	NA	NA	NA	NA	NA			NA	NA	NA	NA	NA	NA	NA	NA	NA	NA	NA	NA	0	0	0	0	0	0	0	0	0	0	0	0	0	0	0	NA	NA		NA	NA		NA			0	0	0	0	0	0	0	0	0	0	0	0	0	0	0	0	0	0	0	0	NA	NA	NA	NA	NA	NA		NA	NA	NA	NA		NA	NA	NA	NA		NA	NA	NA	NA		NA	NA	NA	NA		NA	NA	NA	NA		NA	NA	NA	NA		NA	NA	NA	NA	NA	NA	NA	NA	NA	NA	NA	NA	NA	NA	NA	NA	NA	NA	NA	NA	NA	NA	NA	NA	NA	NA	NA	NA	NA	NA	NA		NA	NA	NA	NA	NA	NA	NA	NA	NA	NA	NA	NA	NA	NA	NA	NA	NA	NA	NA	NA	NA	NA	NA	NA	NA	NA	NA	NA	NA		NA	NA	NA	NA	NA	2	NA			NA	NA	NA	NA	NA	NA	NA	NA	NA	NA	NA	NA	NA	NA	NA	NA	NA		NA	NA		NA	NA		NA	NA	NA	NA	NA	NA	NA	NA	NA	NA	NA	NA	NA	NA	NA	NA	NA	NA	NA	NA	NA	NA	NA	NA	NA	NA		NA	NA	NA	NA	NA	NA	NA	NA	NA	NA	NA	NA	NA	NA	NA	NA	NA	NA	NA	NA	NA	NA	NA	NA	NA	NA	NA	NA	NA	NA	NA	NA	NA	NA	NA	NA	NA	NA	NA	NA	NA	NA	NA	NA	NA	NA	NA	NA	NA	NA	NA	NA	NA	NA	NA	NA	NA	NA	NA	NA	NA	NA	NA	NA	NA	NA	NA	NA	NA	NA	NA	NA	NA	NA	NA	NA	NA	NA	NA	NA	NA	NA	NA	NA	NA	NA	NA	NA	NA	NA	NA		NA	NA	NA	NA	NA	NA	NA	NA	NA	NA		NA			NA	NA	NA	NA	NA	NA	NA	NA		NA	NA	NA	NA	NA	NA	NA		NA		NA	NA	NA	NA		NA	NA			NA								NA	NA	NA	NA	NA							NA	NA		NA									NA	NA	NA	NA	NA	NA	NA	NA			NA	NA			NA	NA	NA	NA	NA	NA	NA	NA	NA		NA	NA	NA	NA	NA	NA	NA	NA	NA	Unclear	Unclear	NA	Unclear	Unclear	Unclear	Unclear	Unclear	2010-2022	2016	Clinical + Serological + PCR	Clinical	NA	PCR	Serology	NA
13	study_arm	2		NA			NA	NA				NA	NA	NA	NA		NA	NA	NA	NA	NA		NA	NA	NA	NA	NA	NA	NA	NA	NA	NA	NA	NA	NA	NA	NA			NA	1	NA	30	0	NA	NA	16	miltefosine (100 mg/d orally for 4 months)	10	-99	1	NA	NA	4		1	120	miltefosine (100 mg/d orally for 4 months)	99		NA		NA	NA	NA	NA	NA	NA	NA			NA	NA	NA	NA	NA	NA	NA	NA	NA	NA	NA	NA	0	0	0	0	0	0	0	0	0	0	0	0	0	0	0	NA	NA		NA	NA		NA			0	0	0	0	0	0	0	0	0	0	0	0	0	0	0	0	0	0	0	0	NA	NA	NA	NA	NA	NA		NA	NA	NA	NA		NA	NA	NA	NA		NA	NA	NA	NA		NA	NA	NA	NA		NA	NA	NA	NA		NA	NA	NA	NA		NA	NA	NA	NA	NA	NA	NA	NA	NA	NA	NA	NA	NA	NA	NA	NA	NA	NA	NA	NA	NA	NA	NA	NA	NA	NA	NA	NA	NA	NA	NA		NA	NA	NA	NA	NA	NA	NA	NA	NA	NA	NA	NA	NA	NA	NA	NA	NA	NA	NA	NA	NA	NA	NA	NA	NA	NA	NA	NA	NA		NA	NA	NA	NA	NA	2	NA			NA	NA	NA	NA	NA	NA	NA	NA	NA	NA	NA	NA	NA	NA	NA	NA	NA		NA	NA		NA	NA		NA	NA	NA	NA	NA	NA	NA	NA	NA	NA	NA	NA	NA	NA	NA	NA	NA	NA	NA	NA	NA	NA	NA	NA	NA	NA		NA	NA	NA	NA	NA	NA	NA	NA	NA	NA	NA	NA	NA	NA	NA	NA	NA	NA	NA	NA	NA	NA	NA	NA	NA	NA	NA	NA	NA	NA	NA	NA	NA	NA	NA	NA	NA	NA	NA	NA	NA	NA	NA	NA	NA	NA	NA	NA	NA	NA	NA	NA	NA	NA	NA	NA	NA	NA	NA	NA	NA	NA	NA	NA	NA	NA	NA	NA	NA	NA	NA	NA	NA	NA	NA	NA	NA	NA	NA	NA	NA	NA	NA	NA	NA	NA	NA	NA	NA	NA	NA		NA	NA	NA	NA	NA	NA	NA	NA	NA	NA		NA			NA	NA	NA	NA	NA	NA	NA	NA		NA	NA	NA	NA	NA	NA	NA		NA		NA	NA	NA	NA		NA	NA			NA								NA	NA	NA	NA	NA							NA	NA		NA									NA	NA	NA	NA	NA	NA	NA	NA			NA	NA			NA	NA	NA	NA	NA	NA	NA	NA	NA		NA	NA	NA	NA	NA	NA	NA	NA	NA	Unclear	Unclear	NA	Unclear	Unclear	Unclear	Unclear	Unclear	2010-2022	2016	Clinical + Serological + PCR	Clinical	NA	PCR	Serology	NA
14		NA	den Boer M, Das AK, Akhter F, Burza S, Ramesh V, Ahmed BN, Zijlstra EE, Ritmeijer K. Safety and Effectiveness of Short-Course AmBisome in the Treatment of Post-Kala-Azar Dermal Leishmaniasis: A Prospective Cohort Study in Bangladesh. Clin Infect Dis. 2018 Aug 16;67(5):667-675. doi: 10.1093/cid/ciy172. PMID: 29554244.	2018	https://pubmed.ncbi.nlm.nih.gov/29554244/	NCT03311607	29554244	1	1	0		NA	NA	NA	NA	2	NA	NA	3	NA	1	19	1	365	280	273	-1	1	12	NA	NA	NA	25	29.5	1	170	110	1. Patients aged ≥12 years 2. Diagnosis: skin lesions strongly suggestive of PKDL after visual examination, a history of VL treatment, and a positive serolog-ical rK39 test result	Patients with PKDL and concurrent VL, those who had received prior treatment for PKDL, those taking medication with an adverse effect profile overlapping that of AmBisome, and those with a known hypersensitivity to AmBisome were excluded. Pregnancy and breastfeeding, preexisting cardiac disease, hepatic impairment, or other severe chronic underlying diseases were also reasons for exclusion	2	NA	NA	NA		NA	NA	NA		NA		NA	NA	NA	NA		NA	NA				NA		NA	NA	NA	NA	NA	NA	NA			NA	NA	NA	NA	NA	NA	NA	NA	NA	NA	NA	NA	NA	NA	NA	NA	NA	NA	NA	NA	NA	NA	NA	NA	NA	NA	NA	NA	NA		NA	NA		NA			NA	NA	NA	NA	NA	NA	NA	NA	NA	NA	NA	NA	NA	NA	NA	NA	NA	NA	NA	NA	NA	NA	NA	NA	NA	NA		NA	NA	NA	NA		NA	NA	NA	NA		NA	NA	NA	NA		NA	NA	NA	NA		NA	NA	NA	NA		NA	NA	NA	NA		NA	NA	NA	NA	NA	NA	NA	NA	NA	NA	NA	NA	NA	NA	NA	NA	NA	NA	NA	NA	NA	NA	NA	NA	NA	NA	NA	NA	NA	NA	NA		NA	NA	NA	NA	NA	NA	NA	NA	NA	NA	NA	NA	NA	NA	NA	NA	NA	NA	NA	NA	NA	NA	NA	NA	NA	NA	NA	NA	NA		NA	NA	NA	NA	NA	NA	NA	1	The assessment of safety during treatment and follow-up was based on clinical adverse events, laboratory parameters during treatment and a clinical assessment during the first two follow-up visit (one week and one month post treatment).	0	0	1	0	0	1	0	0	0	0	1	0	0	0	0	NA	NA		7	365	-99	213	365	Undefined	1	0	0	0	0	1	0	0	0	0	1	0	0	0	0	1	0	0	0	0	1	1	45	541	214	272	Abdominal pain-27 events Bitter taste in mouth-5 events Body aches-8 events Burning sensation -3 events Cough-5 events Dental infection-5 events Dyspepsia-18 events Heaviness of head-13 events Oral infection-4 events Lower back pain-3 events Muscle pain-11 events Muscle weakness-4 events Neck pain-10 events Runny nose-8 events Urine tract infection-4 events General weakness-60 events Anorexia-58 events Vertigo-60 events Pyrexia-30 events Nausea-43 events Vomiting-26 events Headache-34 events Skin allergy-22 events Diarrhoea-29 events Back pain-17 events Chest tightness-12 events Others-22 events	NA	NA	NA	NA	NA	NA	NA	NA	NA	NA	NA	NA	NA	NA	NA	NA	NA	NA	NA	NA	NA	NA	NA	NA	NA	NA	NA	NA	NA	NA	NA	NA	NA	NA	NA	NA	NA	NA	NA	NA	NA	NA	NA	NA	NA	NA	NA	NA	NA	NA	NA	NA	NA	NA	NA	0	NA	NA	NA	NA	NA	NA	NA	NA	NA	NA	NA	NA	NA	NA	NA	NA	NA	NA	NA	NA	NA	NA	NA	NA	NA	NA	NA	NA	NA	NA	NA	0	NA	NA	1	A test dose of 1 mg AmBisome was administered during 10 minutes, after which the patient was observed carefully for a hypersensitivity reaction during 30 minutes.	-99	0	22	-99	-99	-99	2	0	NA	0		0		Patients of 12 years and older. Diagnosis of PKDL followed WHO recommendations for PKDL diagnosis in the field setting (skin lesions strongly suggestive of PKDL after visual examination, a history of VL treatment and a positive serological rK39 test).	0	0	0	1	0	0	4	275	Diagnosis of PKDL followed WHO recommendations for PKDL diagnosis in the field setting (skin lesions strongly suggestive of PKDL after visual examination, a history of VL treatment and a positive serological rK39 test)	0	99	0	99	0	NA	NA		NA		NA	NA	NA	1	Assuming that the 15 mg/kg AmBisome regimen will only be slightly less effective than the 30 mg/kg regimen, for an estimated effectiveness of minimally 80%, with a precision of 5% and a significance level of 5%,a sample size of 250 patients was needed. Assuming a loss to follow up of 10%, the total sample size was calculated as 275 patients.	-99	99	-99	-99	-99	0							NA	NA	NA	NA	1	Loss to follow up at 12 months was defined as any patient not reporting within 1.5 month before,until 3 months after the agreed date.	-99	-99				NA	NA	-99	NA	-99		-99		1	Ethical clearance was obtained from the Bangladesh Medical Research Council (BMRC) and the MSF Ethical Review Board. The study was designed in accordance with the general ethical principles outlined in the Declaration of Helsinki and the ICH (International Committee for Harmonization) guidelines for Good Clinical Practice, and complied with all applicable state, local and foreign laws protecting the rights and welfare of human subjects. The study was registered retrospectively at clinicaltrials.gov under number NCT03311607.	1	This work was supported by Médecins Sans Frontières-Holland.	0	1	0	0	0	0	0	0		Médecins Sans Frontières-Holland	NA	NA	0		NA	0	0	0	0	0	0	0	0		2	2011+	Non-randomised:single arm	Non-randomised trials	Non-RCTs	NA	NA	Bangladesh	Indian subcontinent	Unclear	Unclear	0.607142857142857	Unclear	No	Unclear	No	Mixed	2010-2022	2018	Clinical + Serological	Clinical	NA	NA	Serology	NA
14	study_arm	1		NA			NA	NA				NA	NA	NA	NA		NA	NA	NA	NA	NA		NA	NA	NA	NA	NA	NA	NA	NA	NA	NA	NA	NA	NA	NA	NA			NA	1	NA	280	1	170	110	273	A total dose of 15 mg/kg AmBisome given in 5 doses of 3 mg/kg, infused over 2 hours in 5% dextrose solution in a biweekly dosing schedule.	8	Gilead	2	2	NA	1	15	5	21	A total dose of 15 mg/kg AmBisome given in 5 doses of 3 mg/kg, infused over 2 hours in 5% dextrose solution in a biweekly dosing schedule.	1		NA		NA	NA	NA	NA	NA	NA	NA			NA	NA	NA	NA	NA	NA	NA	NA	NA	NA	NA	NA	0	0	1	0	0	1	0	0	0	0	1	0	0	0	0	NA	NA		NA	NA		NA			1	0	0	0	0	1	0	0	0	0	0	0	1	0	0	1	0	0	0	0	NA	NA	NA	NA	NA	NA		NA	NA	NA	NA		NA	NA	NA	NA		NA	NA	NA	NA		NA	NA	NA	NA		NA	NA	NA	NA		NA	NA	NA	NA		NA	NA	NA	NA	NA	NA	NA	NA	NA	NA	NA	NA	NA	NA	NA	NA	NA	NA	NA	NA	NA	NA	NA	NA	NA	NA	NA	NA	NA	NA	NA		NA	NA	NA	NA	NA	NA	NA	NA	NA	NA	NA	NA	NA	NA	NA	NA	NA	NA	NA	NA	NA	NA	NA	NA	NA	NA	NA	NA	NA		NA	NA	NA	NA	NA	2	NA			NA	NA	NA	NA	NA	NA	NA	NA	NA	NA	NA	NA	NA	NA	NA	NA	NA		NA	NA		NA	NA		NA	NA	NA	NA	NA	NA	NA	NA	NA	NA	NA	NA	NA	NA	NA	NA	NA	NA	NA	NA	NA	NA	NA	NA	NA	NA		NA	NA	NA	NA	NA	NA	NA	NA	NA	NA	NA	NA	NA	NA	NA	NA	NA	NA	NA	NA	NA	NA	NA	NA	NA	NA	NA	NA	NA	NA	NA	NA	NA	NA	NA	NA	NA	NA	NA	NA	NA	NA	NA	NA	NA	NA	NA	NA	NA	NA	NA	NA	NA	NA	NA	NA	NA	NA	NA	NA	NA	NA	NA	NA	NA	NA	NA	NA	NA	NA	NA	NA	NA	NA	NA	NA	NA	NA	NA	NA	NA	NA	NA	NA	NA	NA	NA	NA	NA	NA	NA		NA	NA	NA	NA	NA	NA	NA	NA	NA	NA		NA			NA	NA	NA	NA	NA	NA	NA	NA		NA	NA	NA	NA	NA	NA	NA		NA		NA	NA	NA	NA		NA	NA			NA								NA	NA	NA	NA	NA							NA	NA		NA									NA	NA	NA	NA	NA	NA	NA	NA			NA	NA			NA	NA	NA	NA	NA	NA	NA	NA	NA		NA	NA	NA	NA	NA	NA	NA	NA	NA	Unclear	Unclear	NA	Unclear	Unclear	Unclear	Unclear	Unclear	2010-2022	2018	Clinical + Serological	Clinical	NA	NA	Serology	NA
15		NA	Pandey K, Pal B, Siddiqui NA, Lal CS, Ali V, Bimal S, Kumar A, Verma N, Das VNR, Singh SK, Topno RK, Das P. A randomized, open-label study to evaluate the efficacy and safety of liposomal amphotericin B (AmBisome) versus miltefosine in patients with post-kala-azar dermal leishmaniasis. Indian J Dermatol Venereol Leprol. 2021 Jan-Feb;87(1):34-41. doi: 10.25259/IJDVL_410_19. PMID: 33580944.	2021	https://pubmed.ncbi.nlm.nih.gov/33580944/	CTRI/2018/05/014015	33580944	1	1	0		NA	NA	NA	NA	-99	NA	NA	1	NA	1	103	1	365	100	93	-1	2	5	65	5	65	NA	26.15	1	56	44	Patients of both genders, aged between 5 and 65 years were enrolled in the study. Only quantitative polymerase chain reaction positive cases were included in the study.	Patients, seropositive for human immunodeficiency virus, hepatitis B and C, tuberculosis, suffering from any malignancy and any other infectious diseases were excluded from the study. Pregnant or lactating women were also excluded.	2	NA	NA	NA		NA	NA	NA		NA		NA	NA	NA	NA		NA	NA				NA		NA	NA	NA	NA	NA	NA	NA			NA	NA	NA	NA	NA	NA	NA	NA	NA	NA	NA	NA	NA	NA	NA	NA	NA	NA	NA	NA	NA	NA	NA	NA	NA	NA	NA	NA	NA		NA	NA		NA			NA	NA	NA	NA	NA	NA	NA	NA	NA	NA	NA	NA	NA	NA	NA	NA	NA	NA	NA	NA	NA	NA	NA	NA	NA	NA		NA	NA	NA	NA		NA	NA	NA	NA		NA	NA	NA	NA		NA	NA	NA	NA		NA	NA	NA	NA		NA	NA	NA	NA		NA	NA	NA	NA	NA	NA	NA	NA	NA	NA	NA	NA	NA	NA	NA	NA	NA	NA	NA	NA	NA	NA	NA	NA	NA	NA	NA	NA	NA	NA	NA		NA	NA	NA	NA	NA	NA	NA	NA	NA	NA	NA	NA	NA	NA	NA	NA	NA	NA	NA	NA	NA	NA	NA	NA	NA	NA	NA	NA	NA		NA	NA	NA	NA	NA	NA	1	1	CTC Criteria were used. Patients in group A were kept under close supervision for the identification of any adverse events on a daily basis. All the biochemical and hematological investigations which included complete hemogram, liver function test (alanine aminotransaminase/aspartate aminotransaminase, bilirubin), kidney function test (serum urea and creatinine) and serum electrolytes (sodium and potassium) were done once at every week till treatment completion in case of group A. Whereas, in group B these tests were performed once at every 4 weeks. These investigations were also repeated at 3, 6 and 12 months follow‑up visits.	0	1	0	0	0	0	1	0	0	0	0	1	0	0	0	NA	NA		NA	NA		NA	NA		0	1	0	0	0	0	1	0	0	0	0	1	0	0	0	0	1	0	0	0	NA	NA	NA	NA	NA	NA		NA	NA	NA	NA	NA	NA	NA	NA	NA	NA	NA	NA	NA	NA	NA	NA	NA	NA	NA	NA	NA	NA	NA	NA	NA	NA	NA	NA	NA	NA	NA	NA	NA	NA	NA	NA	NA	NA	NA	NA	NA	NA	NA	NA	NA	NA	NA	NA	NA	NA	NA	NA	NA	NA	NA	NA	NA	NA	NA	NA	NA	NA	NA	NA	NA	NA	NA	NA	NA	NA	NA	NA	NA	NA	NA	NA	NA	NA	NA	NA	NA	NA	NA	NA	NA	NA	NA	NA	NA	NA	NA		NA	NA	NA	NA	NA	NA	2	0	NA	0		0		Clinical examination of skin lesions and positive immunochromatographic rK39 strip test was used for screening of post‑kala‑azar dermal leishmaniasis cases. Only quantitative polymerase chain reaction positive cases were included in the study. The diagnosis was confirmed by measuring the parasitic burden by using quantitative real‑time polymerase chain reaction using SYBR green technology.	0	0	0	1	0	0	4	89	Microscopical observation of parasites through a slit‑skin smear after Giemsa staining and by quantitative polymerase chain reaction	0	0	0	NA	0	NA	3	Patients were randomized based on sequentially numbered sealed envelopes prepared from a computer‑generated randomization sequence.	3	This was a prospective, open‑label, randomized, parallel‑group study.	1	NA	99	0		NA	99	-99	-99	-99	-99							NA	NA	NA	NA	1	-99	-99	-99				NA	NA	-99	NA	-99		2		1	This study was approved by the ethical committee of Rajendra Memorial Research Institute of Medical Sciences, Patna. The study was performed in compliance with the protocol. Written informed consent was obtained from all the participants. Consent was also obtained from legal guardians in the case of minor patients. Informed consent was presented in the Hindi language.	1	UNK	0	0	0	0	0	1	0	0			NA	NA	0		NA	0	0	0	0	0	0	0	0		2	2011+	RCT	RCTs	RCTs	Phase III	Open label	India	Indian subcontinent	All ages	All ages	0.56	No	No	Unclear	No	Mixed	2010-2022	2021	Clinical + Microscopic + Serological + PCR	Clinical	Microscopy	PCR	Serology	NA
15	study_arm	1		NA			NA	NA				NA	NA	NA	NA		NA	NA	NA	NA	NA		NA	NA	NA	NA	NA	NA	NA	NA	NA	NA	NA	NA	NA	NA	NA			NA	1	NA	50	1	19	31	47	liposomal amphotericin B for a total dose of 30 mg/kg, administered in six doses of 5 mg/kg, biweekly for 3 weeks	8	-99	99	NA	NA	1	30	5	21	liposomal amphotericin B for a total dose of 30 mg/kg, administered in six doses of 5 mg/kg, biweekly for 3 weeks	1		NA		NA	NA	NA	NA	NA	NA	NA			NA	NA	NA	NA	NA	NA	NA	NA	NA	NA	NA	NA	0	1	0	0	0	0	1	0	0	0	0	1	0	0	0	49	21	The initial cure was defined as the disappearance of nodular and papular lesions and/or no appearance of new macular lesions together with grade 0 parasitemia score in skin tissue after treatment.	12	365	The appearance of a new lesion in skin together with positive parasitemia score within 12 months of follow‑up was considered as relapse.	35	365	The final cure was defined as complete disappearance of all papular/nodular lesions, complete or almost complete resolution of macular lesions, no reappearance of new lesions and grade 0 parasitemia scores or insignificant parasitic burden in the skin at 12‑month follow‑up.	0	1	0	0	0	0	1	0	0	0	0	1	0	0	0	0	1	0	0	0	1	1	365	130	41	-99	Nephrotoxicity-9 events Hypokalemia-6 events Headache-7 events Gastritis-1 events Low back pain-3 events Elevated liver enzymes (ALT/AST)-9 events Elevated bilirubin-1 events Eosinophilia-17 events Anorexia-14 events Hyperuricemia-2 events Nausea/vomiting-9 events Cough-8 events Dizziness-2 events Itching-7 events Abdominal pain-3 events Body ache-4 events Fiver/rigors-9 events RBC increased-2 events Pain at injection site-4 events Weakness-3 events Anemia-3 events Leucopenia-1 events Diarrhea‑5 events Chest pain‑2 events Angioedema-3 events Others-3 events	NA	NA	NA	NA		NA	NA	NA	NA		NA	NA	NA	NA		NA	NA	NA	NA		NA	NA	NA	NA		NA	NA	NA	NA		NA	NA	NA	NA	NA	NA	NA	NA	NA	NA	NA	NA	NA	NA	NA	NA	NA	NA	NA	NA	NA	NA	NA	NA	NA	0	NA	NA	NA	NA	NA		NA	NA	NA	NA	NA	NA	NA	NA	NA	NA	NA	NA	NA	NA	NA	NA	NA	NA	NA	NA	NA	NA	NA	NA	NA	0	NA	NA	-99		NA	NA	-99	-99	-99	2	NA			NA	NA	NA	NA	NA	NA	NA	NA	NA	NA	NA	NA	NA	NA	NA	NA	NA		NA	NA		NA	NA		NA	NA	NA	NA	NA	NA	NA	NA	NA	NA	NA	NA	NA	NA	NA	NA	NA	NA	NA	NA	NA	NA	NA	NA	NA	NA		NA	NA	NA	NA	NA	NA	NA	NA	NA	NA	NA	NA	NA	NA	NA	NA	NA	NA	NA	NA	NA	NA	NA	NA	NA	NA	NA	NA	NA	NA	NA	NA	NA	NA	NA	NA	NA	NA	NA	NA	NA	NA	NA	NA	NA	NA	NA	NA	NA	NA	NA	NA	NA	NA	NA	NA	NA	NA	NA	NA	NA	NA	NA	NA	NA	NA	NA	NA	NA	NA	NA	NA	NA	NA	NA	NA	NA	NA	NA	NA	NA	NA	NA	NA	NA	NA	NA	NA	NA	NA	NA		NA	NA	NA	NA	NA	NA	NA	NA	NA	NA		NA			NA	NA	NA	NA	NA	NA	NA	NA		NA	NA	NA	NA	NA	NA	NA		NA		NA	NA	NA	NA		NA	NA			NA								NA	NA	NA	NA	NA							NA	NA		NA									NA	NA	NA	NA	NA	NA	NA	NA			NA	NA			NA	NA	NA	NA	NA	NA	NA	NA	NA		NA	NA	NA	NA	NA	NA	NA	NA	NA	Unclear	Unclear	NA	Unclear	Unclear	Unclear	Unclear	Unclear	2010-2022	2021	Clinical + Microscopic + Serological + PCR	Clinical	Microscopy	PCR	Serology	NA
15	study_arm	2		NA			NA	NA				NA	NA	NA	NA		NA	NA	NA	NA	NA		NA	NA	NA	NA	NA	NA	NA	NA	NA	NA	NA	NA	NA	NA	NA			NA	1	NA	50	1	37	13	46	Miltefosine in the dose of 2.5 mg/kg or 100 mg/day for 12 weeks	10	-99	99	NA	NA	1	2.5	1	84	Miltefosine in the dose of 2.5 mg/kg or 100 mg/day for 12 weeks	1		NA		NA	NA	NA	NA	NA	NA	NA			NA	NA	NA	NA	NA	NA	NA	NA	NA	NA	NA	NA	0	1	0	0	0	0	1	0	0	0	0	1	0	0	0	50	84	The initial cure was defined as the disappearance of nodular and papular lesions and/or no appearance of new macular lesions together with grade 0 parasitemia score in skin tissue after treatment.	6	365	The appearance of a new lesion in skin together with positive parasitemia score within 12 months of follow‑up was considered as relapse.	40	365	The final cure was defined as complete disappearance of all papular/nodular lesions, complete or almost complete resolution of macular lesions, no reappearance of new lesions and grade 0 parasitemia scores or insignificant parasitic burden in the skin at 12‑month follow‑up.	0	1	0	0	0	0	1	0	0	0	0	1	0	0	0	0	1	0	0	0	1	1	365	83	28	-99	Nephrotoxicity-7 events Hypokalemia-1 events Headache-1 events Gastritis-2 events Elevated liver enzymes (ALT/AST)-11 events Elevated bilirubin-1 events Eosinophilia-11 events Anorexia-7 events Nausea/vomiting-18 events Cough-1 events Dizziness-1 events Abdominal pain-8 events Fiver/rigors-2 events RBC increased-1 events Weakness-1 events Leucopenia-2 events Diarrhea‑5 events Chest pain‑2 events Others-1 events	NA	NA	NA	NA		NA	NA	NA	NA		NA	NA	NA	NA		NA	NA	NA	NA		NA	NA	NA	NA		NA	NA	NA	NA		NA	NA	NA	NA	NA	NA	NA	NA	NA	NA	NA	NA	NA	NA	NA	NA	NA	NA	NA	NA	NA	NA	NA	NA	NA	0	NA	NA	NA	NA	NA		NA	NA	NA	NA	NA	NA	NA	NA	NA	NA	NA	NA	NA	NA	NA	NA	NA	NA	NA	NA	NA	NA	NA	NA	NA	0	NA	NA	-99		NA	NA	-99	-99	-99	2	NA			NA	NA	NA	NA	NA	NA	NA	NA	NA	NA	NA	NA	NA	NA	NA	NA	NA		NA	NA		NA	NA		NA	NA	NA	NA	NA	NA	NA	NA	NA	NA	NA	NA	NA	NA	NA	NA	NA	NA	NA	NA	NA	NA	NA	NA	NA	NA		NA	NA	NA	NA	NA	NA	NA	NA	NA	NA	NA	NA	NA	NA	NA	NA	NA	NA	NA	NA	NA	NA	NA	NA	NA	NA	NA	NA	NA	NA	NA	NA	NA	NA	NA	NA	NA	NA	NA	NA	NA	NA	NA	NA	NA	NA	NA	NA	NA	NA	NA	NA	NA	NA	NA	NA	NA	NA	NA	NA	NA	NA	NA	NA	NA	NA	NA	NA	NA	NA	NA	NA	NA	NA	NA	NA	NA	NA	NA	NA	NA	NA	NA	NA	NA	NA	NA	NA	NA	NA	NA		NA	NA	NA	NA	NA	NA	NA	NA	NA	NA		NA			NA	NA	NA	NA	NA	NA	NA	NA		NA	NA	NA	NA	NA	NA	NA		NA		NA	NA	NA	NA		NA	NA			NA								NA	NA	NA	NA	NA							NA	NA		NA									NA	NA	NA	NA	NA	NA	NA	NA			NA	NA			NA	NA	NA	NA	NA	NA	NA	NA	NA		NA	NA	NA	NA	NA	NA	NA	NA	NA	Unclear	Unclear	NA	Unclear	Unclear	Unclear	Unclear	Unclear	2010-2022	2021	Clinical + Microscopic + Serological + PCR	Clinical	Microscopy	PCR	Serology	NA
16		NA	Bhandari V, Kulshrestha A, Deep DK, Stark O, Prajapati VK, Ramesh V, Sundar S, Schonian G, Dujardin JC, Salotra P. Drug susceptibility in Leishmania isolates following miltefosine treatment in cases of visceral leishmaniasis and post kala-azar dermal leishmaniasis. PLoS Negl Trop Dis. 2012;6(5):e1657. doi: 10.1371/journal.pntd.0001657. Epub 2012 May 22. PMID: 22629478.	2012	https://pubmed.ncbi.nlm.nih.gov/22629478/	-1	22629478	1	1	0		NA	NA	NA	NA	0	NA	NA	4	NA	1	103	1	365	8	8	-1	1	NA	NA	NA	NA	24	26.87	1	8	0	-99	-99	2	NA	NA	NA		NA	NA	NA		NA		NA	NA	NA	NA		NA	NA				NA		NA	NA	NA	NA	NA	NA	NA			NA	NA	NA	NA	NA	NA	NA	NA	NA	NA	NA	NA	NA	NA	NA	NA	NA	NA	NA	NA	NA	NA	NA	NA	NA	NA	NA	NA	NA		NA	NA		NA			NA	NA	NA	NA	NA	NA	NA	NA	NA	NA	NA	NA	NA	NA	NA	NA	NA	NA	NA	NA	NA	NA	NA	NA	NA	NA		NA	NA	NA	NA		NA	NA	NA	NA		NA	NA	NA	NA		NA	NA	NA	NA		NA	NA	NA	NA		NA	NA	NA	NA		NA	NA	NA	NA	NA	NA	NA	NA	NA	NA	NA	NA	NA	NA	NA	NA	NA	NA	NA	NA	NA	NA	NA	NA	NA	NA	NA	NA	NA	NA	NA		NA	NA	NA	NA	NA	NA	NA	NA	NA	NA	NA	NA	NA	NA	NA	NA	NA	NA	NA	NA	NA	NA	NA	NA	NA	NA	NA	NA	NA		NA	NA	NA	NA	NA	NA	NA			0	0	0	0	0	0	0	0	0	0	0	0	0	0	0	NA	NA		NA	NA		NA	NA		0	0	0	0	0	0	0	0	0	0	0	0	0	0	0	0	0	0	0	0	NA	NA	NA	NA	NA	NA		NA	NA	NA	NA	NA	NA	NA	NA	NA	NA	NA	NA	NA	NA	NA	NA	NA	NA	NA	NA	NA	NA	NA	NA	NA	NA	NA	NA	NA	NA	NA	NA	NA	NA	NA	NA	NA	NA	NA	NA	NA	NA	NA	NA	NA	NA	NA	NA	NA	NA	NA	NA	NA	NA	NA	NA	NA	NA	NA	NA	NA	NA	NA	NA	NA	NA	NA	NA	NA	NA	NA	NA	NA	NA	NA	NA	NA	NA	NA	NA	NA	NA	NA	NA	NA	NA	NA	NA	NA	NA	NA		NA	NA	NA	NA	NA	NA	0	0	NA	1	In vitro susceptibility towards MIL and paromomycin (PMM) in L. donovani isolated from VL and PKDL, pre- and post-treatment cases, using an amastigote-macrophage model.	1	Point mutations in the miltefosine transporter (LdMT) and its beta subunit (LdRos3) genes previously reported in parasites with experimentally induced MIL resistance were not present in the clinical isolates. Further, the mRNA expression profile of these genes was comparable in the pre- and post-treatment isolates.	-99	0	0	0	1	0	0	99	NA	Unknown	99	99	99	99	99	NA	NA		NA		NA	NA	NA	NA		NA	NA			NA								NA	NA	NA	NA	NA							NA	NA		NA									0	0	0	0	0	0	0	0			NA	NA			NA	0	0	0	0	0	0	0	0		2	2011+	Observational	Observational	Non-RCTs	NA	NA	India	Indian subcontinent	Unclear	Unclear	1	Unclear	Unclear	Unclear	Unclear	Unclear	2010-2022	2012	Unknown	NA	NA	NA	NA	Unknown
16	study_arm	1		NA			NA	NA				NA	NA	NA	NA		NA	NA	NA	NA	NA		NA	NA	NA	NA	NA	NA	NA	NA	NA	NA	NA	NA	NA	NA	NA			NA	1	NA	8	1	8	0	8	Miltefosine for 60 days (50 mg capsule, thrice daily)	10	-99	-99	NA	NA	-99		3	60	Miltefosine for 60 days (50 mg capsule, thrice daily)	-99		NA		NA	NA	NA	NA	NA	NA	NA			NA	NA	NA	NA	NA	NA	NA	NA	NA	NA	NA	NA	0	0	0	0	0	0	0	0	0	0	0	0	0	0	0	NA	NA		NA	NA		NA			0	0	0	0	0	0	0	0	0	0	0	0	0	0	0	0	0	0	0	0	NA	NA	NA	NA	NA	NA		NA	NA	NA	NA		NA	NA	NA	NA		NA	NA	NA	NA		NA	NA	NA	NA		NA	NA	NA	NA		NA	NA	NA	NA		NA	NA	NA	NA	NA	NA	NA	NA	NA	NA	NA	NA	NA	NA	NA	NA	NA	NA	NA	NA	NA	NA	NA	NA	NA	NA	NA	NA	NA	NA	NA		NA	NA	NA	NA	NA	NA	NA	NA	NA	NA	NA	NA	NA	NA	NA	NA	NA	NA	NA	NA	NA	NA	NA	NA	NA	NA	NA	NA	NA		NA	NA	NA	NA	NA	2	NA			NA	NA	NA	NA	NA	NA	NA	NA	NA	NA	NA	NA	NA	NA	NA	NA	NA		NA	NA		NA	NA		NA	NA	NA	NA	NA	NA	NA	NA	NA	NA	NA	NA	NA	NA	NA	NA	NA	NA	NA	NA	NA	NA	NA	NA	NA	NA		NA	NA	NA	NA	NA	NA	NA	NA	NA	NA	NA	NA	NA	NA	NA	NA	NA	NA	NA	NA	NA	NA	NA	NA	NA	NA	NA	NA	NA	NA	NA	NA	NA	NA	NA	NA	NA	NA	NA	NA	NA	NA	NA	NA	NA	NA	NA	NA	NA	NA	NA	NA	NA	NA	NA	NA	NA	NA	NA	NA	NA	NA	NA	NA	NA	NA	NA	NA	NA	NA	NA	NA	NA	NA	NA	NA	NA	NA	NA	NA	NA	NA	NA	NA	NA	NA	NA	NA	NA	NA	NA		NA	NA	NA	NA	NA	NA	NA	NA	NA	NA		NA			NA	NA	NA	NA	NA	NA	NA	NA		NA	NA	NA	NA	NA	NA	NA		NA		NA	NA	NA	NA		NA	NA			NA								NA	NA	NA	NA	NA							NA	NA		NA									NA	NA	NA	NA	NA	NA	NA	NA			NA	NA			NA	NA	NA	NA	NA	NA	NA	NA	NA		NA	NA	NA	NA	NA	NA	NA	NA	NA	Unclear	Unclear	NA	Unclear	Unclear	Unclear	Unclear	Unclear	2010-2022	2012	Unknown	NA	NA	NA	NA	Unknown
17		NA	Neogy AB, Nandy A, Chowdhury AB. Leishmanin test in post-kala-azar dermal leishmaniasis. Trans R Soc Trop Med Hyg. 1990 Jan-Feb;84(1):58. doi: 10.1016/0035-9203(90)90381-n. PMID: 2345927.	1990	https://pubmed.ncbi.nlm.nih.gov/2345927/	-1	2345927	1	1	0		NA	NA	NA	NA	0	NA	NA	4	NA	1	103	1	240	10	10	-1	1	NA	NA	NA	NA	NA	NA	0	NA	NA	Our studies included 10 PKDL patients with a past history of kala-azar.	-99	2	NA	NA	NA		NA	NA	NA		NA		NA	NA	NA	NA		NA	NA				NA		NA	NA	NA	NA	NA	NA	NA			NA	NA	NA	NA	NA	NA	NA	NA	NA	NA	NA	NA	NA	NA	NA	NA	NA	NA	NA	NA	NA	NA	NA	NA	NA	NA	NA	NA	NA		NA	NA		NA			NA	NA	NA	NA	NA	NA	NA	NA	NA	NA	NA	NA	NA	NA	NA	NA	NA	NA	NA	NA	NA	NA	NA	NA	NA	NA		NA	NA	NA	NA		NA	NA	NA	NA		NA	NA	NA	NA		NA	NA	NA	NA		NA	NA	NA	NA		NA	NA	NA	NA		NA	NA	NA	NA	NA	NA	NA	NA	NA	NA	NA	NA	NA	NA	NA	NA	NA	NA	NA	NA	NA	NA	NA	NA	NA	NA	NA	NA	NA	NA	NA		NA	NA	NA	NA	NA	NA	NA	NA	NA	NA	NA	NA	NA	NA	NA	NA	NA	NA	NA	NA	NA	NA	NA	NA	NA	NA	NA	NA	NA		NA	NA	NA	NA	NA	NA	NA			0	0	0	0	0	0	0	0	0	0	0	0	0	0	0	NA	NA		NA	NA		NA	NA		0	0	0	0	0	0	0	0	0	0	0	0	0	0	0	0	0	0	0	0	NA	NA	NA	NA	NA	NA		NA	NA	NA	NA	NA	NA	NA	NA	NA	NA	NA	NA	NA	NA	NA	NA	NA	NA	NA	NA	NA	NA	NA	NA	NA	NA	NA	NA	NA	NA	NA	NA	NA	NA	NA	NA	NA	NA	NA	NA	NA	NA	NA	NA	NA	NA	NA	NA	NA	NA	NA	NA	NA	NA	NA	NA	NA	NA	NA	NA	NA	NA	NA	NA	NA	NA	NA	NA	NA	NA	NA	NA	NA	NA	NA	NA	NA	NA	NA	NA	NA	NA	NA	NA	NA	NA	NA	NA	NA	NA	NA		NA	NA	NA	NA	NA	NA	0	0	NA	0		0		-99	0	0	0	1	0	0	99	10	Unknown	99	99	99	99	99	NA	NA		NA		NA	NA	NA	NA		NA	NA			NA								NA	NA	NA	NA	NA							NA	NA		NA									0	0	0	0	0	0	0	0			NA	NA			NA	0	0	0	0	0	0	0	0		2	1981-1990	Observational	Observational	Non-RCTs	NA	NA	India	Indian subcontinent	Unclear	Unclear	NA	Unclear	Unclear	Unclear	Unclear	Unclear	1990-1999	1990	Unknown	NA	NA	NA	NA	Unknown
17	study_arm	1		NA			NA	NA				NA	NA	NA	NA		NA	NA	NA	NA	NA		NA	NA	NA	NA	NA	NA	NA	NA	NA	NA	NA	NA	NA	NA	NA			NA	1	NA	10	0	NA	NA	10	sodium antimony gluconate (Gluconate Pvt. ltd, India) by intramuscular injections (10 mg per kg body weight) daily for 3 months.	19	Gluconate Pvt. ltd, India	3	NA	NA	1	10	1	90	sodium antimony gluconate (Gluconate Pvt. ltd, India) by intramuscular injections (10 mg per kg body weight) daily for 3 months.	99		NA		NA	NA	NA	NA	NA	NA	NA			NA	NA	NA	NA	NA	NA	NA	NA	NA	NA	NA	NA	0	0	0	0	0	0	0	0	0	0	0	0	0	0	0	NA	NA		NA	NA		NA			0	0	0	0	0	0	0	0	0	0	0	0	0	0	0	0	0	0	0	0	NA	NA	NA	NA	NA	NA		NA	NA	NA	NA		NA	NA	NA	NA		NA	NA	NA	NA		NA	NA	NA	NA		NA	NA	NA	NA		NA	NA	NA	NA		NA	NA	NA	NA	NA	NA	NA	NA	NA	NA	NA	NA	NA	NA	NA	NA	NA	NA	NA	NA	NA	NA	NA	NA	NA	NA	NA	NA	NA	NA	NA		NA	NA	NA	NA	NA	NA	NA	NA	NA	NA	NA	NA	NA	NA	NA	NA	NA	NA	NA	NA	NA	NA	NA	NA	NA	NA	NA	NA	NA		NA	NA	NA	NA	NA	2	NA			NA	NA	NA	NA	NA	NA	NA	NA	NA	NA	NA	NA	NA	NA	NA	NA	NA		NA	NA		NA	NA		NA	NA	NA	NA	NA	NA	NA	NA	NA	NA	NA	NA	NA	NA	NA	NA	NA	NA	NA	NA	NA	NA	NA	NA	NA	NA		NA	NA	NA	NA	NA	NA	NA	NA	NA	NA	NA	NA	NA	NA	NA	NA	NA	NA	NA	NA	NA	NA	NA	NA	NA	NA	NA	NA	NA	NA	NA	NA	NA	NA	NA	NA	NA	NA	NA	NA	NA	NA	NA	NA	NA	NA	NA	NA	NA	NA	NA	NA	NA	NA	NA	NA	NA	NA	NA	NA	NA	NA	NA	NA	NA	NA	NA	NA	NA	NA	NA	NA	NA	NA	NA	NA	NA	NA	NA	NA	NA	NA	NA	NA	NA	NA	NA	NA	NA	NA	NA		NA	NA	NA	NA	NA	NA	NA	NA	NA	NA		NA			NA	NA	NA	NA	NA	NA	NA	NA		NA	NA	NA	NA	NA	NA	NA		NA		NA	NA	NA	NA		NA	NA			NA								NA	NA	NA	NA	NA							NA	NA		NA									NA	NA	NA	NA	NA	NA	NA	NA			NA	NA			NA	NA	NA	NA	NA	NA	NA	NA	NA		NA	NA	NA	NA	NA	NA	NA	NA	NA	Unclear	Unclear	NA	Unclear	Unclear	Unclear	Unclear	Unclear	1990-1999	1990	Unknown	NA	NA	NA	NA	Unknown
18		NA	el Hassan AM, Ghalib HW, Zijlstra EE, Eltoum IA, Satti M, Ali MS, Ali HM. Post kala-azar dermal leishmaniasis in the Sudan: clinical features, pathology and treatment. Trans R Soc Trop Med Hyg. 1992 May-Jun;86(3):245-8. doi: 10.1016/0035-9203(92)90294-m. PMID: 1329273.	1992	https://pubmed.ncbi.nlm.nih.gov/1329273/	-99	1329273	1	1	0		NA	NA	NA	NA	0	NA	NA	4	NA	1	211	2	365	19	19	-1	1	NA	NA	2	30	12	16	1	10	9	-99	-99	2	NA	NA	NA		NA	NA	NA		NA		NA	NA	NA	NA		NA	NA				NA		NA	NA	NA	NA	NA	NA	NA			NA	NA	NA	NA	NA	NA	NA	NA	NA	NA	NA	NA	NA	NA	NA	NA	NA	NA	NA	NA	NA	NA	NA	NA	NA	NA	NA	NA	NA		NA	NA		NA			NA	NA	NA	NA	NA	NA	NA	NA	NA	NA	NA	NA	NA	NA	NA	NA	NA	NA	NA	NA	NA	NA	NA	NA	NA	NA		NA	NA	NA	NA		NA	NA	NA	NA		NA	NA	NA	NA		NA	NA	NA	NA		NA	NA	NA	NA		NA	NA	NA	NA		NA	NA	NA	NA	NA	NA	NA	NA	NA	NA	NA	NA	NA	NA	NA	NA	NA	NA	NA	NA	NA	NA	NA	NA	NA	NA	NA	NA	NA	NA	NA		NA	NA	NA	NA	NA	NA	NA	NA	NA	NA	NA	NA	NA	NA	NA	NA	NA	NA	NA	NA	NA	NA	NA	NA	NA	NA	NA	NA	NA		NA	NA	NA	NA	NA	NA	NA			0	0	0	0	0	0	0	0	0	0	0	0	0	0	0	NA	NA		NA	NA		NA	NA		0	0	0	0	0	0	0	0	0	0	0	0	0	0	0	0	0	0	0	0	NA	NA	NA	NA	NA	NA		NA	NA	NA	NA	NA	NA	NA	NA	NA	NA	NA	NA	NA	NA	NA	NA	NA	NA	NA	NA	NA	NA	NA	NA	NA	NA	NA	NA	NA	NA	NA	NA	NA	NA	NA	NA	NA	NA	NA	NA	NA	NA	NA	NA	NA	NA	NA	NA	NA	NA	NA	NA	NA	NA	NA	NA	NA	NA	NA	NA	NA	NA	NA	NA	NA	NA	NA	NA	NA	NA	NA	NA	NA	NA	NA	NA	NA	NA	NA	NA	NA	NA	NA	NA	NA	NA	NA	NA	NA	NA	NA		NA	NA	NA	NA	NA	NA	0	0	NA	1	In vitro blastogenesis of peripheral blood mononuclear cells was carried out as described bv REED et al. (1990). Cells were sensitized with 5 ug/ml phytohaemagglutinin (PHA, Sigma) or 10 ug/ml L. donovani crude water soluble antigen. Cells from the same patient, cultured in the absence of antigen or mitogen, served as control. After 5 d culture the cells were pulsed with [3H]-thymidine and harvested after 18 h; the uptake of [3H]-thymidine was measured in a /3 scintillation counter and the results were expressed as counts per minute (cpm) and stimulation index (SI). Control cells from leishmanin negative, healthy Sudanese subjects were treated in the same way as those from PKDL patients.	0		-99	0	0	0	1	0	0	4	17	A slit smear of the skin lesion and an aspirate of palpable lymph nodes were stained with Giemsa's stain to demonstrate parasites.	99	99	99	99	99	NA	NA		NA		NA	NA	NA	NA		NA	NA			NA								NA	NA	NA	NA	NA							NA	NA		NA									0	0	0	0	0	0	0	0			NA	NA			NA	0	0	0	0	0	0	0	0		2	1991-2000	Observational	Observational	Non-RCTs	NA	NA	Sudan	Eastern Africa	All ages	All ages	0.526315789473684	Unclear	Unclear	Unclear	Unclear	Mixed	1990-1999	1992	Clinical + Microscopic	Clinical	Microscopy	NA	NA	NA
18	study_arm	1		NA			NA	NA				NA	NA	NA	NA		NA	NA	NA	NA	NA		NA	NA	NA	NA	NA	NA	NA	NA	NA	NA	NA	NA	NA	NA	NA			NA	1	NA	19	1	10	9	19	intravenous sodium stibogluconate at 20 mg/kg daily for 30 days.	18	Pentostam@, Wellcome Laboratories, UK	2	-99	NA	1	20	1	30	intravenous sodium stibogluconate at 20 mg/kg daily for 30 days.	1		NA		NA	NA	NA	NA	NA	NA	NA			NA	NA	NA	NA	NA	NA	NA	NA	NA	NA	NA	NA	0	0	0	0	0	0	0	0	0	0	0	0	0	0	0	NA	NA		NA	NA		NA			0	0	0	0	0	0	0	0	0	0	0	0	0	0	0	0	0	0	0	0	NA	NA	NA	NA	NA	NA		NA	NA	NA	NA		NA	NA	NA	NA		NA	NA	NA	NA		NA	NA	NA	NA		NA	NA	NA	NA		NA	NA	NA	NA		NA	NA	NA	NA	NA	NA	NA	NA	NA	NA	NA	NA	NA	NA	NA	NA	NA	NA	NA	NA	NA	NA	NA	NA	NA	NA	NA	NA	NA	NA	NA		NA	NA	NA	NA	NA	NA	NA	NA	NA	NA	NA	NA	NA	NA	NA	NA	NA	NA	NA	NA	NA	NA	NA	NA	NA	NA	NA	NA	NA		NA	NA	NA	NA	NA	2	NA			NA	NA	NA	NA	NA	NA	NA	NA	NA	NA	NA	NA	NA	NA	NA	NA	NA		NA	NA		NA	NA		NA	NA	NA	NA	NA	NA	NA	NA	NA	NA	NA	NA	NA	NA	NA	NA	NA	NA	NA	NA	NA	NA	NA	NA	NA	NA		NA	NA	NA	NA	NA	NA	NA	NA	NA	NA	NA	NA	NA	NA	NA	NA	NA	NA	NA	NA	NA	NA	NA	NA	NA	NA	NA	NA	NA	NA	NA	NA	NA	NA	NA	NA	NA	NA	NA	NA	NA	NA	NA	NA	NA	NA	NA	NA	NA	NA	NA	NA	NA	NA	NA	NA	NA	NA	NA	NA	NA	NA	NA	NA	NA	NA	NA	NA	NA	NA	NA	NA	NA	NA	NA	NA	NA	NA	NA	NA	NA	NA	NA	NA	NA	NA	NA	NA	NA	NA	NA		NA	NA	NA	NA	NA	NA	NA	NA	NA	NA		NA			NA	NA	NA	NA	NA	NA	NA	NA		NA	NA	NA	NA	NA	NA	NA		NA		NA	NA	NA	NA		NA	NA			NA								NA	NA	NA	NA	NA							NA	NA		NA									NA	NA	NA	NA	NA	NA	NA	NA			NA	NA			NA	NA	NA	NA	NA	NA	NA	NA	NA		NA	NA	NA	NA	NA	NA	NA	NA	NA	Unclear	Unclear	NA	Unclear	Unclear	Unclear	Unclear	Unclear	1990-1999	1992	Clinical + Microscopic	Clinical	Microscopy	NA	NA	NA
19		NA	Das ML, Deb M, Karki BM, Sarif M, Khanal B, Bhattacharya SK, Agrawal S, Koirala S. Use of rK39 for diagnosis of post kala-azar dermal leishmaniasis in Nepal. Southeast Asian J Trop Med Public Health. 2007 Jul;38(4):619-25. PMID: 17882997.	2007	https://pubmed.ncbi.nlm.nih.gov/17882997/	-99	17882997	1	1	0		NA	NA	NA	NA	0	NA	NA	5	NA	1	156	1	365	25	NA	-1	1	NA	NA	NA	NA	NA	NA	0	NA	NA	Twenty-five had suffered previously from KA and were treated with sodium antimony gluconate (SAG). Another five had skin conditions that looked like PKDL.	-99	2	NA	NA	NA		NA	NA	NA		NA		NA	NA	NA	NA		NA	NA				NA		NA	NA	NA	NA	NA	NA	NA			NA	NA	NA	NA	NA	NA	NA	NA	NA	NA	NA	NA	NA	NA	NA	NA	NA	NA	NA	NA	NA	NA	NA	NA	NA	NA	NA	NA	NA		NA	NA		NA			NA	NA	NA	NA	NA	NA	NA	NA	NA	NA	NA	NA	NA	NA	NA	NA	NA	NA	NA	NA	NA	NA	NA	NA	NA	NA		NA	NA	NA	NA		NA	NA	NA	NA		NA	NA	NA	NA		NA	NA	NA	NA		NA	NA	NA	NA		NA	NA	NA	NA		NA	NA	NA	NA	NA	NA	NA	NA	NA	NA	NA	NA	NA	NA	NA	NA	NA	NA	NA	NA	NA	NA	NA	NA	NA	NA	NA	NA	NA	NA	NA		NA	NA	NA	NA	NA	NA	NA	NA	NA	NA	NA	NA	NA	NA	NA	NA	NA	NA	NA	NA	NA	NA	NA	NA	NA	NA	NA	NA	NA		NA	NA	NA	NA	NA	NA	NA			0	0	0	0	0	0	0	0	0	0	0	0	0	0	0	NA	NA		NA	NA		NA	NA		0	0	0	0	0	0	0	0	0	0	0	0	0	0	0	0	0	0	0	0	NA	NA	NA	NA	NA	NA		NA	NA	NA	NA	NA	NA	NA	NA	NA	NA	NA	NA	NA	NA	NA	NA	NA	NA	NA	NA	NA	NA	NA	NA	NA	NA	NA	NA	NA	NA	NA	NA	NA	NA	NA	NA	NA	NA	NA	NA	NA	NA	NA	NA	NA	NA	NA	NA	NA	NA	NA	NA	NA	NA	NA	NA	NA	NA	NA	NA	NA	NA	NA	NA	NA	NA	NA	NA	NA	NA	NA	NA	NA	NA	NA	NA	NA	NA	NA	NA	NA	NA	NA	NA	NA	NA	NA	NA	NA	NA	NA		NA	NA	NA	NA	NA	NA	0	0	NA	0		0		Twenty-five had suffered previously from KA and were treated with sodium antimony gluconate (SAG). Another five had skin conditions that looked like PKDL.	1	0	0	0	0	0	4	NA	Demonstration of LD bodies in slit-skin smears	99	99	99	99	99	NA	NA		NA		NA	NA	NA	NA		NA	NA			NA								NA	NA	NA	NA	NA							NA	NA		NA									0	0	0	0	0	0	0	0			NA	NA			NA	0	0	0	0	0	0	0	0		2	2001-2010	Diagnostic test accuracy	Observational	Non-RCTs	NA	NA	Nepal	Indian subcontinent	Unclear	Unclear	NA	Unclear	Unclear	Unclear	Unclear	Mixed	2000-2009	2007	Clinical + Microscopic	Clinical	Microscopy	NA	NA	NA
19	study_arm	1		NA			NA	NA				NA	NA	NA	NA		NA	NA	NA	NA	NA		NA	NA	NA	NA	NA	NA	NA	NA	NA	NA	NA	NA	NA	NA	NA			NA	1	NA	25	0	NA	NA	10	intramuscular sodium antimony gluconate (SAG) 20mg/kg body weight/day	19	-99	3	NA	NA	1	20	1	-99	intramuscular sodium antimony gluconate (SAG) 20mg/kg body weight/day	1		NA		NA	NA	NA	NA	NA	NA	NA			NA	NA	NA	NA	NA	NA	NA	NA	NA	NA	NA	NA	0	0	0	0	0	0	0	0	0	0	0	0	0	0	0	NA	NA		NA	NA		NA			0	0	0	0	0	0	0	0	0	0	0	0	0	0	0	0	0	0	0	0	NA	NA	NA	NA	NA	NA		NA	NA	NA	NA		NA	NA	NA	NA		NA	NA	NA	NA		NA	NA	NA	NA		NA	NA	NA	NA		NA	NA	NA	NA		NA	NA	NA	NA	NA	NA	NA	NA	NA	NA	NA	NA	NA	NA	NA	NA	NA	NA	NA	NA	NA	NA	NA	NA	NA	NA	NA	NA	NA	NA	NA		NA	NA	NA	NA	NA	NA	NA	NA	NA	NA	NA	NA	NA	NA	NA	NA	NA	NA	NA	NA	NA	NA	NA	NA	NA	NA	NA	NA	NA		NA	NA	NA	NA	NA	2	NA			NA	NA	NA	NA	NA	NA	NA	NA	NA	NA	NA	NA	NA	NA	NA	NA	NA		NA	NA		NA	NA		NA	NA	NA	NA	NA	NA	NA	NA	NA	NA	NA	NA	NA	NA	NA	NA	NA	NA	NA	NA	NA	NA	NA	NA	NA	NA		NA	NA	NA	NA	NA	NA	NA	NA	NA	NA	NA	NA	NA	NA	NA	NA	NA	NA	NA	NA	NA	NA	NA	NA	NA	NA	NA	NA	NA	NA	NA	NA	NA	NA	NA	NA	NA	NA	NA	NA	NA	NA	NA	NA	NA	NA	NA	NA	NA	NA	NA	NA	NA	NA	NA	NA	NA	NA	NA	NA	NA	NA	NA	NA	NA	NA	NA	NA	NA	NA	NA	NA	NA	NA	NA	NA	NA	NA	NA	NA	NA	NA	NA	NA	NA	NA	NA	NA	NA	NA	NA		NA	NA	NA	NA	NA	NA	NA	NA	NA	NA		NA			NA	NA	NA	NA	NA	NA	NA	NA		NA	NA	NA	NA	NA	NA	NA		NA		NA	NA	NA	NA		NA	NA			NA								NA	NA	NA	NA	NA							NA	NA		NA									NA	NA	NA	NA	NA	NA	NA	NA			NA	NA			NA	NA	NA	NA	NA	NA	NA	NA	NA		NA	NA	NA	NA	NA	NA	NA	NA	NA	Unclear	Unclear	NA	Unclear	Unclear	Unclear	Unclear	Unclear	2000-2009	2007	Clinical + Microscopic	Clinical	Microscopy	NA	NA	NA
20		NA	Musa AM, Khalil EA, Mahgoub FA, Elgawi SH, Modabber F, Elkadaru AE, Aboud MH, Noazin S, Ghalib HW, El-Hassan AM; Leishmaniasis Research Group/Sudan. Immunochemotherapy of persistent post-kala-azar dermal leishmaniasis: a novel approach to treatment. Trans R Soc Trop Med Hyg. 2008 Jan;102(1):58-63. doi: 10.1016/j.trstmh.2007.08.006. Epub 2007 Oct 25. PMID: 17963805.	2008	https://pubmed.ncbi.nlm.nih.gov/17963805/	-99	17963805	1	1	-99		NA	NA	NA	NA	2	NA	NA	1	NA	1	211	2	90	30	30	-1	2	7	60	NA	NA	NA	NA	1	23	7	Patients who fulfilled the following criteria were enrolled: males and females≥7 to 60 years of age; PKDL skin rash of >6 months duration following a history of successful treatment for VL; normal ECG and positive serology for leishmaniasis (rK39 dipstick).	Patients with concurrent or chronic illnesses (iridocyclitis, TB, diabetes mellitus, leprosy, epilepsy, hyper-tension, suspected kala-azar, etc.), pregnancy or lactation were excluded. Known allergy to any of the vaccine components (e.g. BCG, alum), allergic conditions requiring medical treatment (especially steroids and levamisole) and known immunological deficiency (including HIV) were additional exclusion criteria. Patients were not/should not be involved in any other drug or vaccine trial during the study period,and have no known or planned vaccination within one month before the study period.	2	NA	NA	NA		NA	NA	NA		NA		NA	NA	NA	NA		NA	NA				NA		NA	NA	NA	NA	NA	NA	NA			NA	NA	NA	NA	NA	NA	NA	NA	NA	NA	NA	NA	NA	NA	NA	NA	NA	NA	NA	NA	NA	NA	NA	NA	NA	NA	NA	NA	NA		NA	NA		NA			NA	NA	NA	NA	NA	NA	NA	NA	NA	NA	NA	NA	NA	NA	NA	NA	NA	NA	NA	NA	NA	NA	NA	NA	NA	NA		NA	NA	NA	NA		NA	NA	NA	NA		NA	NA	NA	NA		NA	NA	NA	NA		NA	NA	NA	NA		NA	NA	NA	NA		NA	NA	NA	NA	NA	NA	NA	NA	NA	NA	NA	NA	NA	NA	NA	NA	NA	NA	NA	NA	NA	NA	NA	NA	NA	NA	NA	NA	NA	NA	NA		NA	NA	NA	NA	NA	NA	NA	NA	NA	NA	NA	NA	NA	NA	NA	NA	NA	NA	NA	NA	NA	NA	NA	NA	NA	NA	NA	NA	NA		NA	NA	NA	NA	NA	NA	NA	1	The safety assessment was based on local and systemic adverse events and changes in laboratory values.	0	0	1	0	0	0	1	0	0	0	0	1	0	0	0	NA	NA		NA	NA		NA	NA		1	0	0	0	0	1	0	0	0	0	1	0	0	0	0	0	0	1	0	0	1	1	90	-99	-99	30	Hematological and biochemical profiles were not significantly different at screening and follow-up visits in the two study arms (P> 0.05). The adverse events were minimal and were confined to the vaccine injection site in forms of local indurations and ulcers, which resolved spontaneously. One patient in the SSG alone arm experienced myalgia, which responded to paracetamol (1.0 g three times per day for 7 d).	NA	NA	NA	NA	NA	NA	NA	NA	NA	NA	NA	NA	NA	NA	NA	NA	NA	NA	NA	NA	NA	NA	NA	NA	NA	NA	NA	NA	NA	NA	NA	NA	NA	NA	NA	NA	NA	NA	NA	NA	NA	NA	NA	NA	NA	NA	NA	NA	NA	NA	NA	NA	NA	NA	NA	0	NA	NA	NA	NA	NA	NA	NA	NA	NA	NA	NA	NA	NA	NA	NA	NA	NA	NA	NA	NA	NA	NA	NA	NA	NA	NA	NA	NA	NA	NA	NA	0	NA	NA	NA		NA	NA	-99	-99	-99	-99	2	0	NA	1	IFN-y and IL-10 levels were measured on days 0, 21 and 60 from harvested PBMC culture supernatant. Soluble Leishmania antigens at a concentration of 10ug/well were used to stimulate PBMCs. Wells containing cell culture medium plus PBMCs or culture medium plus PBMCs plus 12.5ug/ml phytohemagglutinin (PHA) were used as negative and positive controls, respectively. Cultures were harvested after 24 h from PHA wells and after 48 h from soluble L. donovani antigen wells. Levels of IFN-y and IL-10 produced were measured in aliquots of cell-free supernatants by a double sandwich ELISA commercial kit.	0		Males and females ≥7 to 60 years of age with PKDL skin rash of >6 months duration following a history of successful treatment for VL, normal ECG and positive serology for leishmaniasis (rK39 dipstick).	0	0	0	1	0	0	4	30	positive serology for leishmaniasis (rK39 dipstick)	0	0	0	99	0	NA	NA	-99	NA		-99	NA	0	0		NA	-99	Safety	Safety was assessed by daily monitoring for 60 d and then at day 90. Ten milliliters of venous blood was taken at baseline and on days 21 and 60 for assessment of hematological and biochemical profiles and PBMC harvesting for in vitro culture. The safety assessment was based on local and systemic adverse events and changes in laboratory values.	90	2	Immunogenicity	Significant conversion/increase in LST induration, significant increase in IFN-y and reduced or absent production of IL-10 by PBMCs were taken as endpoints.	Treatment outcomes	Participants with minimal or no improvement in their skin lesions at day 40 of treatment were considered non-responsive. These patients were treated with AmBisome® (Gilead, Dublin, Ireland) infusion as a rescue medication at a dose of 2.5 mg/kg/d for 20 d and continued in the follow-up to day 90. In the final analysis, these cases were considered as failures.			NA	NA	NA	NA	0			Data were analyzed on an intention-to-treat basis: safety endpoints were compared between the two arms.	LST induration conversion/increase and cytokine patterns in relation to cure were assessed and compared between arms.	Clinical outcome data were used for assessment of risk ratio (RR) and associated 95% CI. Risk ratios, differences in proportions and means and their associated tests of statistical significance (chi-square and Student's t-tests) were used to assess and compare the effect of SSG+vaccine and SSG+placebo.		NA	NA	-99	NA	1	The study was conducted in adherence to GCP guidelines and received expert clinical trial monitoring from the WHO/TDR and follow-up by the Data and Safety Monitoring Board (DSMB) of the Institute of Endemic Diseases, University of Khartoum, Sudan.	6		1	The study was conducted in adherence to GCP guidelines and received expert clinical trial monitoring from the WHO/TDR and follow-up by the Data and Safety Monitoring Board (DSMB) of the Institute of Endemic Diseases, University of Khartoum, Sudan.	1	Following informed consent from patients or their guardians, 30 patients with persistent PKDL who met specific selection criteria were randomly allocated to the two study arms.	1	0	0	0	0	0	0	0	Grant from UNDP/WORLD BANK/WHO/TDR to Prof. E.A.G. Khalil (Project ID: A30468).		NA	NA	0		NA	0	0	0	0	0	0	0	0		2	2001-2010	RCT	RCTs	RCTs	NA	NA	Sudan	Eastern Africa	Unclear	All ages	0.766666666666667	No	No	Unclear	No	Mixed	2000-2009	2008	Clinical + Serological	Clinical	NA	NA	Serology	NA
20	study_arm	1		NA			NA	NA				NA	NA	NA	NA		NA	NA	NA	NA	NA		NA	NA	NA	NA	NA	NA	NA	NA	NA	NA	NA	NA	NA	NA	NA			NA	2	1	15	0	NA	NA	15	four weekly doses of 100 ug Alum/ALM + BCG (one-tenth of the 0.1 ml dose used for TB vaccination), i.m.	11	-99	3	NA	NA	4		5	30	four weekly doses of 100 ug Alum/ALM + BCG (one-tenth of the 0.1 ml dose used for TB vaccination), i.m.	1	SSG i.v. daily for 40 d at the standard dose of 20 mg/kg body weight/day	18	-99	2	-99	NA	1	20	1	40	SSG i.v. daily for 40 d at the standard dose of 20 mg/kg body weight/day	1	NA	NA	NA	NA	NA	NA	NA	NA	NA	NA	NA	NA	0	0	1	0	0	0	1	0	0	0	0	1	0	0	0	NA	NA		0	90	-99	13	90	-99	1	0	0	0	0	1	0	0	0	0	1	0	0	0	0	0	0	1	0	0	NA	NA	NA	NA	NA	NA		NA	NA	NA	NA		NA	NA	NA	NA		NA	NA	NA	NA		NA	NA	NA	NA		NA	NA	NA	NA		NA	NA	NA	NA		NA	NA	NA	NA	NA	NA	NA	NA	NA	NA	NA	NA	NA	NA	NA	NA	NA	NA	NA	NA	NA	NA	NA	NA	NA	NA	NA	NA	NA	NA	NA		NA	NA	NA	NA	NA	NA	NA	NA	NA	NA	NA	NA	NA	NA	NA	NA	NA	NA	NA	NA	NA	NA	NA	NA	NA	NA	NA	NA	NA		NA	NA	NA	NA	NA	2	NA			NA	NA	NA	NA	NA	NA	NA	NA	NA	NA	NA	NA	NA	NA	NA	NA	NA		NA	NA		NA	NA		NA	NA	NA	NA	NA	NA	NA	NA	NA	NA	NA	NA	NA	NA	NA	NA	NA	NA	NA	NA	NA	NA	NA	NA	NA	NA		NA	NA	NA	NA	NA	NA	NA	NA	NA	NA	NA	NA	NA	NA	NA	NA	NA	NA	NA	NA	NA	NA	NA	NA	NA	NA	NA	NA	NA	NA	NA	NA	NA	NA	NA	NA	NA	NA	NA	NA	NA	NA	NA	NA	NA	NA	NA	NA	NA	NA	NA	NA	NA	NA	NA	NA	NA	NA	NA	NA	NA	NA	NA	NA	NA	NA	NA	NA	NA	NA	NA	NA	NA	NA	NA	NA	NA	NA	NA	NA	NA	NA	NA	NA	NA	NA	NA	NA	NA	NA	NA		NA	NA	NA	NA	NA	NA	NA	NA	NA	NA		NA			NA	NA	NA	NA	NA	NA	NA	NA		NA	NA	NA	NA	NA	NA	NA		NA		NA	NA	NA	NA		NA	NA			NA								NA	NA	NA	NA	NA							NA	NA		NA									NA	NA	NA	NA	NA	NA	NA	NA			NA	NA			NA	NA	NA	NA	NA	NA	NA	NA	NA		NA	NA	NA	NA	NA	NA	NA	NA	NA	Unclear	Unclear	NA	Unclear	Unclear	Unclear	Unclear	Unclear	2000-2009	2008	Clinical + Serological	Clinical	NA	NA	Serology	NA
20	study_arm	2		NA			NA	NA				NA	NA	NA	NA		NA	NA	NA	NA	NA		NA	NA	NA	NA	NA	NA	NA	NA	NA	NA	NA	NA	NA	NA	NA			NA	2	1	15	0	NA	NA	15	four doses of the vaccine diluent (placebo)	11	-99	3	NA	NA	99		5	30	four doses of the vaccine diluent (placebo)	1	SSG i.v. daily for 40 d at the standard dose of 20 mg/kg body weight/d.	18	-99	2	-99	NA	1	20	1	40	SSG i.v. daily for 40 d at the standard dose of 20 mg/kg body weight/d.	1	NA	NA	NA	NA	NA	NA	NA	NA	NA	NA	NA	NA	0	0	1	0	0	0	1	0	0	0	0	1	0	0	0	NA	NA		2	90	-99	8	90	-99	1	0	0	0	0	1	0	0	0	0	1	0	0	0	0	0	0	1	0	0	NA	NA	NA	NA	NA	NA		NA	NA	NA	NA		NA	NA	NA	NA		NA	NA	NA	NA		NA	NA	NA	NA		NA	NA	NA	NA		NA	NA	NA	NA		NA	NA	NA	NA	NA	NA	NA	NA	NA	NA	NA	NA	NA	NA	NA	NA	NA	NA	NA	NA	NA	NA	NA	NA	NA	NA	NA	NA	NA	NA	NA		NA	NA	NA	NA	NA	NA	NA	NA	NA	NA	NA	NA	NA	NA	NA	NA	NA	NA	NA	NA	NA	NA	NA	NA	NA	NA	NA	NA	NA		NA	NA	NA	NA	NA	2	NA			NA	NA	NA	NA	NA	NA	NA	NA	NA	NA	NA	NA	NA	NA	NA	NA	NA		NA	NA		NA	NA		NA	NA	NA	NA	NA	NA	NA	NA	NA	NA	NA	NA	NA	NA	NA	NA	NA	NA	NA	NA	NA	NA	NA	NA	NA	NA		NA	NA	NA	NA	NA	NA	NA	NA	NA	NA	NA	NA	NA	NA	NA	NA	NA	NA	NA	NA	NA	NA	NA	NA	NA	NA	NA	NA	NA	NA	NA	NA	NA	NA	NA	NA	NA	NA	NA	NA	NA	NA	NA	NA	NA	NA	NA	NA	NA	NA	NA	NA	NA	NA	NA	NA	NA	NA	NA	NA	NA	NA	NA	NA	NA	NA	NA	NA	NA	NA	NA	NA	NA	NA	NA	NA	NA	NA	NA	NA	NA	NA	NA	NA	NA	NA	NA	NA	NA	NA	NA		NA	NA	NA	NA	NA	NA	NA	NA	NA	NA		NA			NA	NA	NA	NA	NA	NA	NA	NA		NA	NA	NA	NA	NA	NA	NA		NA		NA	NA	NA	NA		NA	NA			NA								NA	NA	NA	NA	NA							NA	NA		NA									NA	NA	NA	NA	NA	NA	NA	NA			NA	NA			NA	NA	NA	NA	NA	NA	NA	NA	NA		NA	NA	NA	NA	NA	NA	NA	NA	NA	Unclear	Unclear	NA	Unclear	Unclear	Unclear	Unclear	Unclear	2000-2009	2008	Clinical + Serological	Clinical	NA	NA	Serology	NA
21		NA	Musa AM, Khalil EA, Raheem MA, Zijlstra EE, Ibrahim ME, Elhassan IM, Mukhtar MM, El Hassan AM. The natural history of Sudanese post-kala-azar dermal leishmaniasis: clinical, immunological and prognostic features. Ann Trop Med Parasitol. 2002 Dec;96(8):765-72. doi: 10.1179/000349802125002211. PMID: 12625930.	2002	https://pubmed.ncbi.nlm.nih.gov/12625930/	-1	12625930	1	1	0		NA	NA	NA	NA	0	NA	NA	4	NA	1	211	2	NA	7	NA	-1	1	NA	NA	NA	NA	NA	NA	0	NA	NA	Seven of those recruited, all of whom were children, were found to have such severe PKDL, often with involvement of the oral mucosa, that they were excluded from the study.	Over a three year period (1998-2000), 227 residents of a VL-endemic area in eastern Sudan were treated for parasitologically confirmed VL. All 141 of these patients who subsequently developed PKDL were recruited for the present study, after they or, if they were children, their parents/guardians had given their informed consent.	2	NA	NA	NA		NA	NA	NA		NA		NA	NA	NA	NA		NA	NA				NA		NA	NA	NA	NA	NA	NA	NA			NA	NA	NA	NA	NA	NA	NA	NA	NA	NA	NA	NA	NA	NA	NA	NA	NA	NA	NA	NA	NA	NA	NA	NA	NA	NA	NA	NA	NA		NA	NA		NA			NA	NA	NA	NA	NA	NA	NA	NA	NA	NA	NA	NA	NA	NA	NA	NA	NA	NA	NA	NA	NA	NA	NA	NA	NA	NA		NA	NA	NA	NA		NA	NA	NA	NA		NA	NA	NA	NA		NA	NA	NA	NA		NA	NA	NA	NA		NA	NA	NA	NA		NA	NA	NA	NA	NA	NA	NA	NA	NA	NA	NA	NA	NA	NA	NA	NA	NA	NA	NA	NA	NA	NA	NA	NA	NA	NA	NA	NA	NA	NA	NA		NA	NA	NA	NA	NA	NA	NA	NA	NA	NA	NA	NA	NA	NA	NA	NA	NA	NA	NA	NA	NA	NA	NA	NA	NA	NA	NA	NA	NA		NA	NA	NA	NA	NA	NA	NA			0	0	0	0	0	0	0	0	0	0	0	0	0	0	0	NA	NA		NA	NA		NA	NA		0	0	0	0	0	0	0	0	0	0	0	0	0	0	0	0	0	0	0	0	NA	NA	NA	NA	NA	NA		NA	NA	NA	NA	NA	NA	NA	NA	NA	NA	NA	NA	NA	NA	NA	NA	NA	NA	NA	NA	NA	NA	NA	NA	NA	NA	NA	NA	NA	NA	NA	NA	NA	NA	NA	NA	NA	NA	NA	NA	NA	NA	NA	NA	NA	NA	NA	NA	NA	NA	NA	NA	NA	NA	NA	NA	NA	NA	NA	NA	NA	NA	NA	NA	NA	NA	NA	NA	NA	NA	NA	NA	NA	NA	NA	NA	NA	NA	NA	NA	NA	NA	NA	NA	NA	NA	NA	NA	NA	NA	NA		NA	NA	NA	NA	NA	NA	0	0	NA	0		0		Children with severe PKDL and often with involvement of oral mucosa.	0	0	0	1	0	0	4	NA	Positive results in direct agglutination tests (DAT) and/or leishmanin skin tests (LST)	99	99	99	99	99	NA	NA		NA		NA	NA	NA	NA		NA	NA			NA								NA	NA	NA	NA	NA							NA	NA		NA									0	0	0	0	0	0	0	0			NA	NA			NA	0	0	0	0	0	0	0	0		2	2001-2010	Observational	Observational	Non-RCTs	NA	NA	Sudan	Eastern Africa	Unclear	Unclear	NA	Unclear	Unclear	Unclear	Unclear	Mixed	2000-2009	2002	Clinical + Serological	Clinical	NA	NA	Serology	NA
21	study_arm	1		NA			NA	NA				NA	NA	NA	NA		NA	NA	NA	NA	NA		NA	NA	NA	NA	NA	NA	NA	NA	NA	NA	NA	NA	NA	NA	NA			NA	1	NA	7	0	NA	NA	-99	For 3 months with daily intravenous injections of sodium stibogluconate at 20 mg/kg/day.	18	(Pentostam; Glaxo Wellcome, Uxbridge, U.K.)	2	-99	NA	1	20	1	90	For 3 months with daily intravenous injections of sodium stibogluconate at 20 mg/kg/day.	-99		NA		NA	NA	NA	NA	NA	NA	NA			NA	NA	NA	NA	NA	NA	NA	NA	NA	NA	NA	NA	0	0	1	0	0	0	0	1	0	0	0	0	1	0	0	NA	NA		NA	NA		NA			0	0	1	0	0	0	0	1	0	0	0	0	1	0	0	0	0	1	0	0	NA	NA	NA	NA	NA	NA		NA	NA	NA	NA		NA	NA	NA	NA		NA	NA	NA	NA		NA	NA	NA	NA		NA	NA	NA	NA		NA	NA	NA	NA		NA	NA	NA	NA	NA	NA	NA	NA	NA	NA	NA	NA	NA	NA	NA	NA	NA	NA	NA	NA	NA	NA	NA	NA	NA	NA	NA	NA	NA	NA	NA		NA	NA	NA	NA	NA	NA	NA	NA	NA	NA	NA	NA	NA	NA	NA	NA	NA	NA	NA	NA	NA	NA	NA	NA	NA	NA	NA	NA	NA		NA	NA	NA	NA	NA	2	NA			NA	NA	NA	NA	NA	NA	NA	NA	NA	NA	NA	NA	NA	NA	NA	NA	NA		NA	NA		NA	NA		NA	NA	NA	NA	NA	NA	NA	NA	NA	NA	NA	NA	NA	NA	NA	NA	NA	NA	NA	NA	NA	NA	NA	NA	NA	NA		NA	NA	NA	NA	NA	NA	NA	NA	NA	NA	NA	NA	NA	NA	NA	NA	NA	NA	NA	NA	NA	NA	NA	NA	NA	NA	NA	NA	NA	NA	NA	NA	NA	NA	NA	NA	NA	NA	NA	NA	NA	NA	NA	NA	NA	NA	NA	NA	NA	NA	NA	NA	NA	NA	NA	NA	NA	NA	NA	NA	NA	NA	NA	NA	NA	NA	NA	NA	NA	NA	NA	NA	NA	NA	NA	NA	NA	NA	NA	NA	NA	NA	NA	NA	NA	NA	NA	NA	NA	NA	NA		NA	NA	NA	NA	NA	NA	NA	NA	NA	NA		NA			NA	NA	NA	NA	NA	NA	NA	NA		NA	NA	NA	NA	NA	NA	NA		NA		NA	NA	NA	NA		NA	NA			NA								NA	NA	NA	NA	NA							NA	NA		NA									NA	NA	NA	NA	NA	NA	NA	NA			NA	NA			NA	NA	NA	NA	NA	NA	NA	NA	NA		NA	NA	NA	NA	NA	NA	NA	NA	NA	Unclear	Unclear	NA	Unclear	Unclear	Unclear	Unclear	Unclear	2000-2009	2002	Clinical + Serological	Clinical	NA	NA	Serology	NA
22		NA	Katara GK, Ansari NA, Verma S, Ramesh V, Salotra P. Foxp3 and IL-10 expression correlates with parasite burden in lesional tissues of post kala azar dermal leishmaniasis (PKDL) patients. PLoS Negl Trop Dis. 2011;5(5):e1171. doi: 10.1371/journal.pntd.0001171. Epub 2011 May 31. PMID: 21655313.	2011	https://pubmed.ncbi.nlm.nih.gov/21655313/	-99	21655313	1	1	0		NA	NA	NA	NA	0	NA	NA	4	NA	1	103	1	30	25	8	-1	1	NA	NA	19	52	NA	27.72	1	22	3	-99	-99	2	NA	NA	NA		NA	NA	NA		NA		NA	NA	NA	NA		NA	NA				NA		NA	NA	NA	NA	NA	NA	NA			NA	NA	NA	NA	NA	NA	NA	NA	NA	NA	NA	NA	NA	NA	NA	NA	NA	NA	NA	NA	NA	NA	NA	NA	NA	NA	NA	NA	NA		NA	NA		NA			NA	NA	NA	NA	NA	NA	NA	NA	NA	NA	NA	NA	NA	NA	NA	NA	NA	NA	NA	NA	NA	NA	NA	NA	NA	NA		NA	NA	NA	NA		NA	NA	NA	NA		NA	NA	NA	NA		NA	NA	NA	NA		NA	NA	NA	NA		NA	NA	NA	NA		NA	NA	NA	NA	NA	NA	NA	NA	NA	NA	NA	NA	NA	NA	NA	NA	NA	NA	NA	NA	NA	NA	NA	NA	NA	NA	NA	NA	NA	NA	NA		NA	NA	NA	NA	NA	NA	NA	NA	NA	NA	NA	NA	NA	NA	NA	NA	NA	NA	NA	NA	NA	NA	NA	NA	NA	NA	NA	NA	NA		NA	NA	NA	NA	NA	NA	NA			0	0	0	0	0	0	0	0	0	0	0	0	0	0	0	NA	NA		NA	NA		NA	NA		0	0	0	0	0	0	0	0	0	0	0	0	0	0	0	0	0	0	0	0	NA	NA	NA	NA	NA	NA		NA	NA	NA	NA	NA	NA	NA	NA	NA	NA	NA	NA	NA	NA	NA	NA	NA	NA	NA	NA	NA	NA	NA	NA	NA	NA	NA	NA	NA	NA	NA	NA	NA	NA	NA	NA	NA	NA	NA	NA	NA	NA	NA	NA	NA	NA	NA	NA	NA	NA	NA	NA	NA	NA	NA	NA	NA	NA	NA	NA	NA	NA	NA	NA	NA	NA	NA	NA	NA	NA	NA	NA	NA	NA	NA	NA	NA	NA	NA	NA	NA	NA	NA	NA	NA	NA	NA	NA	NA	NA	NA		NA	NA	NA	NA	NA	NA	0	0	NA	0		1	We investigated preponderance of localized nTregs and IL-10in nodular tissues compared to macular or papular clinical manifestations. mRNA analysis showed enhanced CD25, Foxp3and IL-10 mRNA levels in nodular tissues compared to other forms (CD25 & Foxp3,P,0.001; IL-10,P= 0.006).	-99	0	0	0	1	0	0	NA	NA	-99	99	0	99	99	99	NA	NA		NA		NA	NA	NA	NA		NA	NA			NA								NA	NA	NA	NA	NA							NA	NA		NA									0	0	0	0	0	0	0	0			NA	NA			NA	0	0	0	0	0	0	0	0		2	2011+	Observational	Observational	Non-RCTs	NA	NA	India	Indian subcontinent	Adults	Adults	0.88	No	Unclear	Unclear	Unclear	Unclear	2010-2022	2011	Unknown	NA	NA	NA	NA	Unknown
22	study_arm	1		NA			NA	NA				NA	NA	NA	NA		NA	NA	NA	NA	NA		NA	NA	NA	NA	NA	NA	NA	NA	NA	NA	NA	NA	NA	NA	NA			NA	1	NA	25	1	22	3	8	Miltefosine (150 mg/day) for 2 months.	10	-99	1	NA	NA	99		99	60	Miltefosine (150 mg/day) for 2 months.			NA		NA	NA	NA	NA	NA	NA	NA			NA	NA	NA	NA	NA	NA	NA	NA	NA	NA	NA	NA	0	0	0	0	0	0	0	0	0	0	0	0	0	0	0	NA	NA		NA	NA		NA			0	0	0	0	0	0	0	0	0	0	0	0	0	0	0	0	0	0	0	0	NA	NA	NA	NA	NA	NA		NA	NA	NA	NA		NA	NA	NA	NA		NA	NA	NA	NA		NA	NA	NA	NA		NA	NA	NA	NA		NA	NA	NA	NA		NA	NA	NA	NA	NA	NA	NA	NA	NA	NA	NA	NA	NA	NA	NA	NA	NA	NA	NA	NA	NA	NA	NA	NA	NA	NA	NA	NA	NA	NA	NA		NA	NA	NA	NA	NA	NA	NA	NA	NA	NA	NA	NA	NA	NA	NA	NA	NA	NA	NA	NA	NA	NA	NA	NA	NA	NA	NA	NA	NA		NA	NA	NA	NA	NA	2	NA			NA	NA	NA	NA	NA	NA	NA	NA	NA	NA	NA	NA	NA	NA	NA	NA	NA		NA	NA		NA	NA		NA	NA	NA	NA	NA	NA	NA	NA	NA	NA	NA	NA	NA	NA	NA	NA	NA	NA	NA	NA	NA	NA	NA	NA	NA	NA		NA	NA	NA	NA	NA	NA	NA	NA	NA	NA	NA	NA	NA	NA	NA	NA	NA	NA	NA	NA	NA	NA	NA	NA	NA	NA	NA	NA	NA	NA	NA	NA	NA	NA	NA	NA	NA	NA	NA	NA	NA	NA	NA	NA	NA	NA	NA	NA	NA	NA	NA	NA	NA	NA	NA	NA	NA	NA	NA	NA	NA	NA	NA	NA	NA	NA	NA	NA	NA	NA	NA	NA	NA	NA	NA	NA	NA	NA	NA	NA	NA	NA	NA	NA	NA	NA	NA	NA	NA	NA	NA		NA	NA	NA	NA	NA	NA	NA	NA	NA	NA		NA			NA	NA	NA	NA	NA	NA	NA	NA		NA	NA	NA	NA	NA	NA	NA		NA		NA	NA	NA	NA		NA	NA			NA								NA	NA	NA	NA	NA							NA	NA		NA									NA	NA	NA	NA	NA	NA	NA	NA			NA	NA			NA	NA	NA	NA	NA	NA	NA	NA	NA		NA	NA	NA	NA	NA	NA	NA	NA	NA	Unclear	Unclear	NA	Unclear	Unclear	Unclear	Unclear	Unclear	2010-2022	2011	Unknown	NA	NA	NA	NA	Unknown
23		NA	Basher A, Rashid MM, Habibullah AM, Nath R, Akter D, Chowdhury IH, Azim A, Nath P, Faiz MA. Miltefosine Induced Reduced Male Fertility Capacity after Treatment of Post Kala-azar Dermal Leishmaniasis, Bangladesh. Mymensingh Med J. 2019 Apr;28(2):328-332. PMID: 31086147.	2019	http://www.ncbi.nlm.nih.gov/pubmed/31086147	-1	31086147	1	1	0		NA	NA	NA	NA	0	NA	NA	4	NA	1	19	1	NA	29	NA	-1	1	14.1	NA	16	45	26	NA	1	29	0	Male patients above 14 years old (after the puberty period of Male) with PKDL who came to the hospital for routine follow up after treatment, were enrolled between January to March, 2017. PKDL (nodules, papules, plaques, or macules) patients diagnosed by qualified and trained medical doctors at SKKRC, Mymensingh, were confirmed by Slit Skin Smear (SSS) microscopy and PCR, with or without history of treatment for PKDL, were included in the study.	Patients with concomitant diseases reported by themselves or by the attending doctors were excluded from the study.	2	NA	NA	NA		NA	NA	NA		NA		NA	NA	NA	NA		NA	NA				NA		NA	NA	NA	NA	NA	NA	NA			NA	NA	NA	NA	NA	NA	NA	NA	NA	NA	NA	NA	NA	NA	NA	NA	NA	NA	NA	NA	NA	NA	NA	NA	NA	NA	NA	NA	NA		NA	NA		NA			NA	NA	NA	NA	NA	NA	NA	NA	NA	NA	NA	NA	NA	NA	NA	NA	NA	NA	NA	NA	NA	NA	NA	NA	NA	NA		NA	NA	NA	NA		NA	NA	NA	NA		NA	NA	NA	NA		NA	NA	NA	NA		NA	NA	NA	NA		NA	NA	NA	NA		NA	NA	NA	NA	NA	NA	NA	NA	NA	NA	NA	NA	NA	NA	NA	NA	NA	NA	NA	NA	NA	NA	NA	NA	NA	NA	NA	NA	NA	NA	NA		NA	NA	NA	NA	NA	NA	NA	NA	NA	NA	NA	NA	NA	NA	NA	NA	NA	NA	NA	NA	NA	NA	NA	NA	NA	NA	NA	NA	NA		NA	NA	NA	NA	NA	NA	NA			0	0	0	0	0	0	0	0	0	0	0	0	0	0	0	NA	NA		NA	NA		NA	NA		0	0	0	0	0	0	0	0	0	0	0	0	0	0	0	0	0	0	0	0	NA	NA	NA	NA	NA	NA		NA	NA	NA	NA	NA	NA	NA	NA	NA	NA	NA	NA	NA	NA	NA	NA	NA	NA	NA	NA	NA	NA	NA	NA	NA	NA	NA	NA	NA	NA	NA	NA	NA	NA	NA	NA	NA	NA	NA	NA	NA	NA	NA	NA	NA	NA	NA	NA	NA	NA	NA	NA	NA	NA	NA	NA	NA	NA	NA	NA	NA	NA	NA	NA	NA	NA	NA	NA	NA	NA	NA	NA	NA	NA	NA	NA	NA	NA	NA	NA	NA	NA	NA	NA	NA	NA	NA	NA	NA	NA	NA		NA	NA	NA	NA	NA	NA	0	0	NA	0		0		PKDL (nodules, papules, plaques, or macules) patients diagnosed by qualified and trained medical doctors at SKKRC, Mymensingh, were confirmed by Slit Skin Smear (SSS) microscopy and PCR, with or without history of treatment for PKDL, were included in the study.	0	0	0	1	0	0	4	27	Slit skin smear examination by microscopy and PCR	99	99	0	99	99	NA	NA		NA		NA	NA	NA	NA		NA	NA			NA								NA	NA	NA	NA	NA							NA	NA		NA									0	0	0	0	0	0	0	0			NA	NA			NA	0	0	0	0	0	0	0	0		2	2011+	Observational	Observational	Non-RCTs	NA	NA	Bangladesh	Indian subcontinent	Adults	Adults	1	Unclear	No	Unclear	Unclear	Mixed	2010-2022	2019	Clinical + Microscopic + PCR	Clinical	Microscopy	PCR	NA	NA
23	study_arm	1		NA			NA	NA				NA	NA	NA	NA		NA	NA	NA	NA	NA		NA	NA	NA	NA	NA	NA	NA	NA	NA	NA	NA	NA	NA	NA	NA			NA	1	NA	29	1	29	0	-99	Miltefosine was administered at a target dose of 2.5mg/kg/day for 12 weeks. Patients ≥25kg received 100mg per day: One capsule (50mg) in the morning and evening with meals	10	-99	1	NA	NA	1	2.5	2	84	Miltefosine was administered at a target dose of 2.5mg/kg/day for 12 weeks. Patients ≥25kg received 100mg per day: One capsule (50mg) in the morning and evening with meals.	99		NA		NA	NA	NA	NA	NA	NA	NA			NA	NA	NA	NA	NA	NA	NA	NA	NA	NA	NA	NA	0	0	0	0	0	0	0	0	0	0	0	0	0	0	0	NA	NA		NA	NA		NA			0	0	0	0	0	0	0	0	0	0	0	0	0	0	0	0	0	0	0	0	NA	NA	NA	NA	NA	NA		NA	NA	NA	NA		NA	NA	NA	NA		NA	NA	NA	NA		NA	NA	NA	NA		NA	NA	NA	NA		NA	NA	NA	NA		NA	NA	NA	NA	NA	NA	NA	NA	NA	NA	NA	NA	NA	NA	NA	NA	NA	NA	NA	NA	NA	NA	NA	NA	NA	NA	NA	NA	NA	NA	NA		NA	NA	NA	NA	NA	NA	NA	NA	NA	NA	NA	NA	NA	NA	NA	NA	NA	NA	NA	NA	NA	NA	NA	NA	NA	NA	NA	NA	NA		NA	NA	NA	NA	NA	2	NA			NA	NA	NA	NA	NA	NA	NA	NA	NA	NA	NA	NA	NA	NA	NA	NA	NA		NA	NA		NA	NA		NA	NA	NA	NA	NA	NA	NA	NA	NA	NA	NA	NA	NA	NA	NA	NA	NA	NA	NA	NA	NA	NA	NA	NA	NA	NA		NA	NA	NA	NA	NA	NA	NA	NA	NA	NA	NA	NA	NA	NA	NA	NA	NA	NA	NA	NA	NA	NA	NA	NA	NA	NA	NA	NA	NA	NA	NA	NA	NA	NA	NA	NA	NA	NA	NA	NA	NA	NA	NA	NA	NA	NA	NA	NA	NA	NA	NA	NA	NA	NA	NA	NA	NA	NA	NA	NA	NA	NA	NA	NA	NA	NA	NA	NA	NA	NA	NA	NA	NA	NA	NA	NA	NA	NA	NA	NA	NA	NA	NA	NA	NA	NA	NA	NA	NA	NA	NA		NA	NA	NA	NA	NA	NA	NA	NA	NA	NA		NA			NA	NA	NA	NA	NA	NA	NA	NA		NA	NA	NA	NA	NA	NA	NA		NA		NA	NA	NA	NA		NA	NA			NA								NA	NA	NA	NA	NA							NA	NA		NA									NA	NA	NA	NA	NA	NA	NA	NA			NA	NA			NA	NA	NA	NA	NA	NA	NA	NA	NA		NA	NA	NA	NA	NA	NA	NA	NA	NA	Unclear	Unclear	NA	Unclear	Unclear	Unclear	Unclear	Unclear	2010-2022	2019	Clinical + Microscopic + PCR	Clinical	Microscopy	PCR	NA	NA
24		NA	Ganguly S, Saha P, Chatterjee M, Roy S, Ghosh TK, Guha SK, Kundu PK, Bera DK, Basu N, Maji AK. PKDL--A Silent Parasite Pool for Transmission of Leishmaniasis in Kala-azar Endemic Areas of Malda District, West Bengal, India. PLoS Negl Trop Dis. 2015 Oct 20;9(10):e0004138. doi: 10.1371/journal.pntd.0004138. PMID: 26485704.	2015	https://pubmed.ncbi.nlm.nih.gov/26485704/	-1	26485704	1	1	0		NA	NA	NA	NA	0	NA	NA	4	NA	1	103	1	545	26	25	-1	2	NA	NA	5	42	NA	NA	1	14	12	Signs of PKDL and a positive antileishmanial antibody by RDT and leishmanial DNA by PCR.	Patients with a negative antileishmanial antibody by RDT and leishmanial DNA by PCR.	2	NA	NA	NA		NA	NA	NA		NA		NA	NA	NA	NA		NA	NA				NA		NA	NA	NA	NA	NA	NA	NA			NA	NA	NA	NA	NA	NA	NA	NA	NA	NA	NA	NA	NA	NA	NA	NA	NA	NA	NA	NA	NA	NA	NA	NA	NA	NA	NA	NA	NA		NA	NA		NA			NA	NA	NA	NA	NA	NA	NA	NA	NA	NA	NA	NA	NA	NA	NA	NA	NA	NA	NA	NA	NA	NA	NA	NA	NA	NA		NA	NA	NA	NA		NA	NA	NA	NA		NA	NA	NA	NA		NA	NA	NA	NA		NA	NA	NA	NA		NA	NA	NA	NA		NA	NA	NA	NA	NA	NA	NA	NA	NA	NA	NA	NA	NA	NA	NA	NA	NA	NA	NA	NA	NA	NA	NA	NA	NA	NA	NA	NA	NA	NA	NA		NA	NA	NA	NA	NA	NA	NA	NA	NA	NA	NA	NA	NA	NA	NA	NA	NA	NA	NA	NA	NA	NA	NA	NA	NA	NA	NA	NA	NA		NA	NA	NA	NA	NA	NA	NA			0	0	0	0	0	0	0	0	0	0	0	0	0	0	0	NA	NA		NA	NA		NA	NA		0	0	0	0	0	0	0	0	0	0	0	0	0	0	0	0	0	0	0	0	NA	NA	NA	NA	NA	NA		NA	NA	NA	NA	NA	NA	NA	NA	NA	NA	NA	NA	NA	NA	NA	NA	NA	NA	NA	NA	NA	NA	NA	NA	NA	NA	NA	NA	NA	NA	NA	NA	NA	NA	NA	NA	NA	NA	NA	NA	NA	NA	NA	NA	NA	NA	NA	NA	NA	NA	NA	NA	NA	NA	NA	NA	NA	NA	NA	NA	NA	NA	NA	NA	NA	NA	NA	NA	NA	NA	NA	NA	NA	NA	NA	NA	NA	NA	NA	NA	NA	NA	NA	NA	NA	NA	NA	NA	NA	NA	NA		NA	NA	NA	NA	NA	NA	0	0	NA	0		0		Confirmed PKDL is a patient from an area endemic for kala-azar with multiple hypopigmented macules, papules, plaques or nodules who is positive for rk39 test and/ or parasite- or PCR-positive in a slit skin smear.	0	0	0	1	0	0	4	25	positive for rk39 test and/ or parasite- or PCR-positive in a slit skin smear.	99	99	99	99	99	NA	NA		NA		NA	NA	NA	NA		NA	NA			NA								NA	NA	NA	NA	NA							NA	NA		NA									0	0	0	0	0	0	0	0			NA	NA			NA	0	0	0	0	0	0	0	0		2	2011+	Observational	Observational	Non-RCTs	NA	NA	India	Indian subcontinent	All ages	All ages	0.538461538461538	Unclear	Unclear	Unclear	Unclear	Mixed	2010-2022	2015	Clinical + Microscopic + Serological + PCR	Clinical	Microscopy	PCR	Serology	NA
24	study_arm	1		NA			NA	NA				NA	NA	NA	NA		NA	NA	NA	NA	NA		NA	NA	NA	NA	NA	NA	NA	NA	NA	NA	NA	NA	NA	NA	NA			NA	1	NA	10	1	5	5	10	SSG was given at a dose of 20 mg/kg IM for 90-120 days	18	-99	3	NA	NA	1	20	1	120	SSG was given at a dose of 20 mg/kg IM for 90-120days	1		NA		NA	NA	NA	NA	NA	NA	NA			NA	NA	NA	NA	NA	NA	NA	NA	NA	NA	NA	NA	0	0	0	0	0	0	0	0	0	0	0	0	0	0	0	NA	NA		NA	NA		NA			0	0	0	0	0	0	0	0	0	0	0	0	0	0	0	0	0	0	0	0	NA	NA	NA	NA	NA	NA		NA	NA	NA	NA		NA	NA	NA	NA		NA	NA	NA	NA		NA	NA	NA	NA		NA	NA	NA	NA		NA	NA	NA	NA		NA	NA	NA	NA	NA	NA	NA	NA	NA	NA	NA	NA	NA	NA	NA	NA	NA	NA	NA	NA	NA	NA	NA	NA	NA	NA	NA	NA	NA	NA	NA		NA	NA	NA	NA	NA	NA	NA	NA	NA	NA	NA	NA	NA	NA	NA	NA	NA	NA	NA	NA	NA	NA	NA	NA	NA	NA	NA	NA	NA		NA	NA	NA	NA	NA	2	NA			NA	NA	NA	NA	NA	NA	NA	NA	NA	NA	NA	NA	NA	NA	NA	NA	NA		NA	NA		NA	NA		NA	NA	NA	NA	NA	NA	NA	NA	NA	NA	NA	NA	NA	NA	NA	NA	NA	NA	NA	NA	NA	NA	NA	NA	NA	NA		NA	NA	NA	NA	NA	NA	NA	NA	NA	NA	NA	NA	NA	NA	NA	NA	NA	NA	NA	NA	NA	NA	NA	NA	NA	NA	NA	NA	NA	NA	NA	NA	NA	NA	NA	NA	NA	NA	NA	NA	NA	NA	NA	NA	NA	NA	NA	NA	NA	NA	NA	NA	NA	NA	NA	NA	NA	NA	NA	NA	NA	NA	NA	NA	NA	NA	NA	NA	NA	NA	NA	NA	NA	NA	NA	NA	NA	NA	NA	NA	NA	NA	NA	NA	NA	NA	NA	NA	NA	NA	NA		NA	NA	NA	NA	NA	NA	NA	NA	NA	NA		NA			NA	NA	NA	NA	NA	NA	NA	NA		NA	NA	NA	NA	NA	NA	NA		NA		NA	NA	NA	NA		NA	NA			NA								NA	NA	NA	NA	NA							NA	NA		NA									NA	NA	NA	NA	NA	NA	NA	NA			NA	NA			NA	NA	NA	NA	NA	NA	NA	NA	NA		NA	NA	NA	NA	NA	NA	NA	NA	NA	Unclear	Unclear	NA	Unclear	Unclear	Unclear	Unclear	Unclear	2010-2022	2015	Clinical + Microscopic + Serological + PCR	Clinical	Microscopy	PCR	Serology	NA
24	study_arm	2		NA			NA	NA				NA	NA	NA	NA		NA	NA	NA	NA	NA		NA	NA	NA	NA	NA	NA	NA	NA	NA	NA	NA	NA	NA	NA	NA			NA	1	NA	16	1	9	7	15	Miltefosine orally for 12 weeks at dose-children aged 2-11 years, 2.5 mg/kg per day,12 years and<25 kg body weight, 50 mg/day, 25-50 kg body weight, 100 mg/day, >50 kg body weight, 150 mg/day.	10	-99	1	NA	NA	4		1	84	Miltefosine orally for 12 weeks at dose-children aged 2-11 years, 2.5 mg/kg per day,12 years and<25 kg body weight, 50 mg/day, 25-50 kg body weight, 100 mg/day, >50 kg body weight, 150 mg/day.	-99		NA		NA	NA	NA	NA	NA	NA	NA			NA	NA	NA	NA	NA	NA	NA	NA	NA	NA	NA	NA	0	0	0	0	0	0	0	0	0	0	0	0	0	0	0	NA	NA		NA	NA		NA			0	0	0	0	0	0	0	0	0	0	0	0	0	0	0	0	0	0	0	0	NA	NA	NA	NA	NA	NA		NA	NA	NA	NA		NA	NA	NA	NA		NA	NA	NA	NA		NA	NA	NA	NA		NA	NA	NA	NA		NA	NA	NA	NA		NA	NA	NA	NA	NA	NA	NA	NA	NA	NA	NA	NA	NA	NA	NA	NA	NA	NA	NA	NA	NA	NA	NA	NA	NA	NA	NA	NA	NA	NA	NA		NA	NA	NA	NA	NA	NA	NA	NA	NA	NA	NA	NA	NA	NA	NA	NA	NA	NA	NA	NA	NA	NA	NA	NA	NA	NA	NA	NA	NA		NA	NA	NA	NA	NA	2	NA			NA	NA	NA	NA	NA	NA	NA	NA	NA	NA	NA	NA	NA	NA	NA	NA	NA		NA	NA		NA	NA		NA	NA	NA	NA	NA	NA	NA	NA	NA	NA	NA	NA	NA	NA	NA	NA	NA	NA	NA	NA	NA	NA	NA	NA	NA	NA		NA	NA	NA	NA	NA	NA	NA	NA	NA	NA	NA	NA	NA	NA	NA	NA	NA	NA	NA	NA	NA	NA	NA	NA	NA	NA	NA	NA	NA	NA	NA	NA	NA	NA	NA	NA	NA	NA	NA	NA	NA	NA	NA	NA	NA	NA	NA	NA	NA	NA	NA	NA	NA	NA	NA	NA	NA	NA	NA	NA	NA	NA	NA	NA	NA	NA	NA	NA	NA	NA	NA	NA	NA	NA	NA	NA	NA	NA	NA	NA	NA	NA	NA	NA	NA	NA	NA	NA	NA	NA	NA		NA	NA	NA	NA	NA	NA	NA	NA	NA	NA		NA			NA	NA	NA	NA	NA	NA	NA	NA		NA	NA	NA	NA	NA	NA	NA		NA		NA	NA	NA	NA		NA	NA			NA								NA	NA	NA	NA	NA							NA	NA		NA									NA	NA	NA	NA	NA	NA	NA	NA			NA	NA			NA	NA	NA	NA	NA	NA	NA	NA	NA		NA	NA	NA	NA	NA	NA	NA	NA	NA	Unclear	Unclear	NA	Unclear	Unclear	Unclear	Unclear	Unclear	2010-2022	2015	Clinical + Microscopic + Serological + PCR	Clinical	Microscopy	PCR	Serology	NA
25		NA	Pandey K, Pal B, Das VNR, Murti K, Lal CS, Verma N, Bimal S, Ali V, Verma RB, Topno RK, Siddiqi NA, Das P. Safety and efficacy of a combination of paromomycin and miltefosine for two vs. three courses in patients with post-kala-azar dermal leishmaniasis: an observational pilot study. Br J Dermatol. 2017 Aug;177(2):557-559. doi: 10.1111/bjd.15119. Epub 2017 Jul 2. PMID: 27781268.	2017	https://pubmed.ncbi.nlm.nih.gov/27781268/	CTRI/2016/04/006898	27781268	1	1	0		NA	NA	NA	NA	0	NA	NA	1	NA	1	103	1	365	30	30	-1	2	5	65	NA	NA	NA	28	1	26	4	Patients of both sexes, aged between 5-65 years and diagnosed clinically with skin lesions consistent with PKDL were subjected to parasitological confirmation for PKDL. PKDL was confirmed by microscopic visualization of leishmania amastigote in slit skin smear stained with Giemsa.	Patients seropositive for human immunodeficiency virus, hepatitis B, hepatitis C, hearing impairment and pregnant or lactating women were excluded.	2	NA	NA	NA		NA	NA	NA		NA		NA	NA	NA	NA		NA	NA				NA		NA	NA	NA	NA	NA	NA	NA			NA	NA	NA	NA	NA	NA	NA	NA	NA	NA	NA	NA	NA	NA	NA	NA	NA	NA	NA	NA	NA	NA	NA	NA	NA	NA	NA	NA	NA		NA	NA		NA			NA	NA	NA	NA	NA	NA	NA	NA	NA	NA	NA	NA	NA	NA	NA	NA	NA	NA	NA	NA	NA	NA	NA	NA	NA	NA		NA	NA	NA	NA		NA	NA	NA	NA		NA	NA	NA	NA		NA	NA	NA	NA		NA	NA	NA	NA		NA	NA	NA	NA		NA	NA	NA	NA	NA	NA	NA	NA	NA	NA	NA	NA	NA	NA	NA	NA	NA	NA	NA	NA	NA	NA	NA	NA	NA	NA	NA	NA	NA	NA	NA		NA	NA	NA	NA	NA	NA	NA	NA	NA	NA	NA	NA	NA	NA	NA	NA	NA	NA	NA	NA	NA	NA	NA	NA	NA	NA	NA	NA	NA		NA	NA	NA	NA	NA	NA	0	1	Assessment of adverse events (AEs) was done on 15th day of each course and then at 3, 6, 9 and 12 months follow up. Auditory function was assessed by an otorhinolaryngologist. AEs were graded according to the NCI-CTC AE, version three.	0	1	0	0	0	0	1	0	0	0	0	1	0	0	0	NA	NA		NA	NA		NA	NA		0	1	0	0	0	0	1	0	0	0	0	1	0	0	0	0	0	1	0	0	NA	NA	NA	NA	NA	NA		NA	NA	NA	NA	NA	NA	NA	NA	NA	NA	NA	NA	NA	NA	NA	NA	NA	NA	NA	NA	NA	NA	NA	NA	NA	NA	NA	NA	NA	NA	NA	NA	NA	NA	NA	NA	NA	NA	NA	NA	NA	NA	NA	NA	NA	NA	NA	NA	NA	NA	NA	NA	NA	NA	NA	NA	NA	NA	NA	NA	NA	NA	NA	NA	NA	NA	NA	NA	NA	NA	NA	NA	NA	NA	NA	NA	NA	NA	NA	NA	NA	NA	NA	NA	NA	NA	NA	NA	NA	NA	NA		NA	NA	NA	NA	NA	NA	2	0	NA	0		0		Patients of both sexes, aged between 5-65 years and diagnosed clinically with skin lesions consistent with PKDL were subjected to parasitological confirmation for PKDL. PKDL was confirmed by microscopic visualization of leishmania amastigote in slit skin smear stained with Giemsa.	0	0	0	1	0	0	4	23	Microscopic visualization of leishmania amastigote in slit skin smear stained with Giemsa.	99	0	0	99	0	NA	NA	-99	NA		-99	NA	-99	-99		NA	-99	-99	-99	-99	-99							NA	NA	NA	NA	0			-99				NA	NA	-99	NA	-99		-99		1	The study was approved by the Institutional Ethics Committee and registered in the Clinical Trial Registry (CTRI), India (CTRI/2016/04/006898).	1	Intramural project, ICMR-RMRIMS, Patna	1	0	0	0	0	0	0	0	Intramural project, ICMR-RMRIMS, Patna		NA	NA	0		NA	0	0	0	0	0	0	0	0		2	2011+	RCT	RCTs	RCTs	NA	NA	India	Indian subcontinent	Unclear	All ages	0.866666666666667	No	No	Unclear	No	Mixed	2010-2022	2017	Clinical + Microscopic	Clinical	Microscopy	NA	NA	NA
25	study_arm	1		NA			NA	NA				NA	NA	NA	NA		NA	NA	NA	NA	NA		NA	NA	NA	NA	NA	NA	NA	NA	NA	NA	NA	NA	NA	NA	NA			NA	2	1	15	1	14	1	15	Intramuscular injection of paromomycin (11 mg/kg) daily for 10 days for two courses with a gap of 15 days	12	-99	3	NA	NA	1	11	1	35	Intramuscular injection of paromomycin (11 mg/kg) daily for 10 days for two courses with a gap of 15 days	1	Miltefosine capsule orally (2.5 mg/kg/day) daily for 10 days for two courses with a gap of 15 days	10	-99	1	NA	NA	1	2.5	1	35	Miltefosine capsule orally (2.5 mg/kg/day) daily for 10 days for two courses with a gap of 15 days	1	NA	NA	NA	NA	NA	NA	NA	NA	NA	NA	NA	NA	0	1	0	0	0	0	0	1	0	0	0	0	1	0	0	0	35	initial cure, defined as clearance of the parasite from the dermal lesions at the end of treatment (EOT)	NA	NA		NA			1	0	0	0	0	1	0	0	0	0	1	0	0	0	0	0	0	1	0	0	NA	NA	NA	NA	NA	NA		NA	NA	NA	NA		NA	NA	NA	NA		NA	NA	NA	NA		NA	NA	NA	NA		NA	NA	NA	NA		NA	NA	NA	NA		NA	NA	NA	NA	NA	NA	NA	NA	NA	NA	NA	NA	NA	NA	NA	NA	NA	NA	NA	NA	NA	NA	NA	NA	NA	NA	NA	NA	NA	NA	NA		NA	NA	NA	NA	NA	NA	NA	NA	NA	NA	NA	NA	NA	NA	NA	NA	NA	NA	NA	NA	NA	NA	NA	NA	NA	NA	NA	NA	NA		NA	NA	NA	NA	NA	2	NA			NA	NA	NA	NA	NA	NA	NA	NA	NA	NA	NA	NA	NA	NA	NA	NA	NA		NA	NA		NA	NA		NA	NA	NA	NA	NA	NA	NA	NA	NA	NA	NA	NA	NA	NA	NA	NA	NA	NA	NA	NA	NA	NA	NA	NA	NA	NA		NA	NA	NA	NA	NA	NA	NA	NA	NA	NA	NA	NA	NA	NA	NA	NA	NA	NA	NA	NA	NA	NA	NA	NA	NA	NA	NA	NA	NA	NA	NA	NA	NA	NA	NA	NA	NA	NA	NA	NA	NA	NA	NA	NA	NA	NA	NA	NA	NA	NA	NA	NA	NA	NA	NA	NA	NA	NA	NA	NA	NA	NA	NA	NA	NA	NA	NA	NA	NA	NA	NA	NA	NA	NA	NA	NA	NA	NA	NA	NA	NA	NA	NA	NA	NA	NA	NA	NA	NA	NA	NA		NA	NA	NA	NA	NA	NA	NA	NA	NA	NA		NA			NA	NA	NA	NA	NA	NA	NA	NA		NA	NA	NA	NA	NA	NA	NA		NA		NA	NA	NA	NA		NA	NA			NA								NA	NA	NA	NA	NA							NA	NA		NA									NA	NA	NA	NA	NA	NA	NA	NA			NA	NA			NA	NA	NA	NA	NA	NA	NA	NA	NA		NA	NA	NA	NA	NA	NA	NA	NA	NA	Unclear	Unclear	NA	Unclear	Unclear	Unclear	Unclear	Unclear	2010-2022	2017	Clinical + Microscopic	Clinical	Microscopy	NA	NA	NA
25	study_arm	2		NA			NA	NA				NA	NA	NA	NA		NA	NA	NA	NA	NA		NA	NA	NA	NA	NA	NA	NA	NA	NA	NA	NA	NA	NA	NA	NA			NA	2	1	30	1	26	4	30	Intramuscular injection of paromomycin (11 mg/kg) daily for 10 days for three courses with a gap of 15 days.	12	-99	3	NA	NA	1	11	5	60	Intramuscular injection of paromomycin (11 mg/kg) daily for 10 days for three courses with a gap of 15 days.	1	Miltefosine capsule orally (2.5 mg/kg/day) daily for 10 days for three courses with a gap of 15 days.	10	-99	1	NA	NA	1	2.5	5	60	Miltefosine capsule orally (2.5 mg/kg/day) daily for 10 days for three courses with a gap of 15 days.	1	NA	NA	NA	NA	NA	NA	NA	NA	NA	NA	NA	NA	0	1	0	0	0	0	1	0	0	0	0	1	0	0	0	30	60	Initial cure, defined as clearance of the parasite from the dermal lesions at the end of treatment (EOT).	5	365	-99	25	365	Final cure, as disappearance of lesions and Grade 0 parasite score at one year follow up.	0	1	0	0	0	0	1	0	0	0	0	1	0	0	0	0	0	1	0	0	1	1	365	63	24	24	The most commonly occurring AEs were pain at injection site, increased hepatic enzymes, eosinophilia and vomiting. Hypokalemia, gastritis, swelling of the legs were among others.	NA	NA	NA	NA		NA	NA	NA	NA		NA	NA	NA	NA		NA	NA	NA	NA		NA	NA	NA	NA		NA	NA	NA	NA		NA	NA	NA	NA	NA	NA	NA	NA	NA	NA	NA	NA	NA	NA	NA	NA	NA	NA	NA	NA	NA	NA	NA	NA	NA	0	NA	NA	NA	NA	NA		NA	NA	NA	NA	NA	NA	NA	NA	NA	NA	NA	NA	NA	NA	NA	NA	NA	NA	NA	NA	NA	NA	NA	NA	NA	0	NA	NA	NA		NA	NA	-99	-99	-99	2	NA			NA	NA	NA	NA	NA	NA	NA	NA	NA	NA	NA	NA	NA	NA	NA	NA	NA		NA	NA		NA	NA		NA	NA	NA	NA	NA	NA	NA	NA	NA	NA	NA	NA	NA	NA	NA	NA	NA	NA	NA	NA	NA	NA	NA	NA	NA	NA		NA	NA	NA	NA	NA	NA	NA	NA	NA	NA	NA	NA	NA	NA	NA	NA	NA	NA	NA	NA	NA	NA	NA	NA	NA	NA	NA	NA	NA	NA	NA	NA	NA	NA	NA	NA	NA	NA	NA	NA	NA	NA	NA	NA	NA	NA	NA	NA	NA	NA	NA	NA	NA	NA	NA	NA	NA	NA	NA	NA	NA	NA	NA	NA	NA	NA	NA	NA	NA	NA	NA	NA	NA	NA	NA	NA	NA	NA	NA	NA	NA	NA	NA	NA	NA	NA	NA	NA	NA	NA	NA		NA	NA	NA	NA	NA	NA	NA	NA	NA	NA		NA			NA	NA	NA	NA	NA	NA	NA	NA		NA	NA	NA	NA	NA	NA	NA		NA		NA	NA	NA	NA		NA	NA			NA								NA	NA	NA	NA	NA							NA	NA		NA									NA	NA	NA	NA	NA	NA	NA	NA			NA	NA			NA	NA	NA	NA	NA	NA	NA	NA	NA		NA	NA	NA	NA	NA	NA	NA	NA	NA	Unclear	Unclear	NA	Unclear	Unclear	Unclear	Unclear	Unclear	2010-2022	2017	Clinical + Microscopic	Clinical	Microscopy	NA	NA	NA
26		NA	Hossain F, Ghosh P, Khan MAA, Duthie MS, Vallur AC, Picone A, Howard RF, Reed SG, Mondal D. Real-time PCR in detection and quantitation of Leishmania donovani for the diagnosis of Visceral Leishmaniasis patients and the monitoring of their response to treatment. PLoS One. 2017 Sep 28;12(9):e0185606. doi: 10.1371/journal.pone.0185606. PMID: 28957391.	2017	https://pubmed.ncbi.nlm.nih.gov/28957391/	-1	28957391	1	1	0		NA	NA	NA	NA	0	NA	NA	5	NA	1	19	1	NA	40	40	-1	1	NA	NA	NA	NA	NA	29.95	1	29	11	40 patients showing characteristic skin rash and with a history of VL, who were treated for VL in the past and were positive for rK39 RDT, were selected as PKDL cases.	-99	2	NA	NA	NA		NA	NA	NA		NA		NA	NA	NA	NA		NA	NA				NA		NA	NA	NA	NA	NA	NA	NA			NA	NA	NA	NA	NA	NA	NA	NA	NA	NA	NA	NA	NA	NA	NA	NA	NA	NA	NA	NA	NA	NA	NA	NA	NA	NA	NA	NA	NA		NA	NA		NA			NA	NA	NA	NA	NA	NA	NA	NA	NA	NA	NA	NA	NA	NA	NA	NA	NA	NA	NA	NA	NA	NA	NA	NA	NA	NA		NA	NA	NA	NA		NA	NA	NA	NA		NA	NA	NA	NA		NA	NA	NA	NA		NA	NA	NA	NA		NA	NA	NA	NA		NA	NA	NA	NA	NA	NA	NA	NA	NA	NA	NA	NA	NA	NA	NA	NA	NA	NA	NA	NA	NA	NA	NA	NA	NA	NA	NA	NA	NA	NA	NA		NA	NA	NA	NA	NA	NA	NA	NA	NA	NA	NA	NA	NA	NA	NA	NA	NA	NA	NA	NA	NA	NA	NA	NA	NA	NA	NA	NA	NA		NA	NA	NA	NA	NA	NA	NA			0	0	0	0	0	0	0	0	0	0	0	0	0	0	0	NA	NA		NA	NA		NA	NA		0	0	0	0	0	0	0	0	0	0	0	0	0	0	0	0	0	0	0	0	NA	NA	NA	NA	NA	NA		NA	NA	NA	NA	NA	NA	NA	NA	NA	NA	NA	NA	NA	NA	NA	NA	NA	NA	NA	NA	NA	NA	NA	NA	NA	NA	NA	NA	NA	NA	NA	NA	NA	NA	NA	NA	NA	NA	NA	NA	NA	NA	NA	NA	NA	NA	NA	NA	NA	NA	NA	NA	NA	NA	NA	NA	NA	NA	NA	NA	NA	NA	NA	NA	NA	NA	NA	NA	NA	NA	NA	NA	NA	NA	NA	NA	NA	NA	NA	NA	NA	NA	NA	NA	NA	NA	NA	NA	NA	NA	NA		NA	NA	NA	NA	NA	NA	0	0	NA	0		1	To overcome the limitations of current diagnostic approaches, a novel quantitative real-time polymerase chain reaction (qPCR) method based on Taqman chemistry was devised for the detection and quantification of L.donovani in blood and skin.	patients showing characteristic skin rash and with a history of VL, who were treated for VL in the past and were positive for rK39 RDT, were selected as PKDL cases.	0	0	0	1	0	0	4	NA	characteristic skin rash and with a history of VL, who were treated for VL in the past and were positive for rK39 RDT	99	99	99	99	NA	NA	NA		NA		NA	NA	NA	NA		NA	NA			NA								NA	NA	NA	NA	NA							NA	NA		NA									0	0	0	0	0	0	0	0			NA	NA			NA	0	0	0	0	0	0	0	0		2	2011+	Diagnostic test accuracy	Observational	Non-RCTs	NA	NA	Bangladesh	Indian subcontinent	Unclear	Unclear	0.725	Unclear	Unclear	Unclear	Unclear	Mixed	2010-2022	2017	Clinical + Serological	Clinical	NA	NA	Serology	NA
26	study_arm	1		NA			NA	NA				NA	NA	NA	NA		NA	NA	NA	NA	NA		NA	NA	NA	NA	NA	NA	NA	NA	NA	NA	NA	NA	NA	NA	NA			NA	1	NA	40	1	29	11	-99	Miltefosine, 100 mg/day, orally for 12weeks for patients weighing >25 kg and 50mg orally per day for 12weeks for patients weighing <25kg.	10	-99	1	NA	NA	4		1	84	Miltefosine, 100 mg/day, orally for 12weeks for patients weighing >25 kg and 50mg orally per day for 12weeks for patients weighing <25kg.	99		NA		NA	NA	NA	NA	NA	NA	NA			NA	NA	NA	NA	NA	NA	NA	NA	NA	NA	NA	NA	0	0	0	0	0	0	0	0	0	0	0	0	0	0	0	NA	NA		NA	NA		NA			0	0	0	0	0	0	0	0	0	0	0	0	0	0	0	0	0	0	0	0	NA	NA	NA	NA	NA	NA		NA	NA	NA	NA		NA	NA	NA	NA		NA	NA	NA	NA		NA	NA	NA	NA		NA	NA	NA	NA		NA	NA	NA	NA		NA	NA	NA	NA	NA	NA	NA	NA	NA	NA	NA	NA	NA	NA	NA	NA	NA	NA	NA	NA	NA	NA	NA	NA	NA	NA	NA	NA	NA	NA	NA		NA	NA	NA	NA	NA	NA	NA	NA	NA	NA	NA	NA	NA	NA	NA	NA	NA	NA	NA	NA	NA	NA	NA	NA	NA	NA	NA	NA	NA		NA	NA	NA	NA	NA	2	NA			NA	NA	NA	NA	NA	NA	NA	NA	NA	NA	NA	NA	NA	NA	NA	NA	NA		NA	NA		NA	NA		NA	NA	NA	NA	NA	NA	NA	NA	NA	NA	NA	NA	NA	NA	NA	NA	NA	NA	NA	NA	NA	NA	NA	NA	NA	NA		NA	NA	NA	NA	NA	NA	NA	NA	NA	NA	NA	NA	NA	NA	NA	NA	NA	NA	NA	NA	NA	NA	NA	NA	NA	NA	NA	NA	NA	NA	NA	NA	NA	NA	NA	NA	NA	NA	NA	NA	NA	NA	NA	NA	NA	NA	NA	NA	NA	NA	NA	NA	NA	NA	NA	NA	NA	NA	NA	NA	NA	NA	NA	NA	NA	NA	NA	NA	NA	NA	NA	NA	NA	NA	NA	NA	NA	NA	NA	NA	NA	NA	NA	NA	NA	NA	NA	NA	NA	NA	NA		NA	NA	NA	NA	NA	NA	NA	NA	NA	NA		NA			NA	NA	NA	NA	NA	NA	NA	NA		NA	NA	NA	NA	NA	NA	NA		NA		NA	NA	NA	NA		NA	NA			NA								NA	NA	NA	NA	NA							NA	NA		NA									NA	NA	NA	NA	NA	NA	NA	NA			NA	NA			NA	NA	NA	NA	NA	NA	NA	NA	NA		NA	NA	NA	NA	NA	NA	NA	NA	NA	Unclear	Unclear	NA	Unclear	Unclear	Unclear	Unclear	Unclear	2010-2022	2017	Clinical + Serological	Clinical	NA	NA	Serology	NA
27		NA	Zijlstra EE, Siddig Ali M, el-Hassan AM, Hofland HW, el-Toum I, Satti M, Ghalib HW. The treatment of kala-azar in the Sudan with sodium stibogluconate: a randomized trial of three dosage regimens. Trans R Soc Trop Med Hyg. 1993 May-Jun;87(3):307-9. doi: 10.1016/0035-9203(93)90140-l. PMID: 8236402.	1993	https://pubmed.ncbi.nlm.nih.gov/8236402/	-99	8236402	1	1	0		NA	NA	NA	NA	0	NA	NA	4	NA	1	211	2	365	2	2	-1	1	NA	NA	3	40	NA	NA	NA	NA	NA	-99	-99	2	NA	NA	NA		NA	NA	NA		NA		NA	NA	NA	NA		NA	NA				NA		NA	NA	NA	NA	NA	NA	NA			NA	NA	NA	NA	NA	NA	NA	NA	NA	NA	NA	NA	NA	NA	NA	NA	NA	NA	NA	NA	NA	NA	NA	NA	NA	NA	NA	NA	NA		NA	NA		NA			NA	NA	NA	NA	NA	NA	NA	NA	NA	NA	NA	NA	NA	NA	NA	NA	NA	NA	NA	NA	NA	NA	NA	NA	NA	NA		NA	NA	NA	NA		NA	NA	NA	NA		NA	NA	NA	NA		NA	NA	NA	NA		NA	NA	NA	NA		NA	NA	NA	NA		NA	NA	NA	NA	NA	NA	NA	NA	NA	NA	NA	NA	NA	NA	NA	NA	NA	NA	NA	NA	NA	NA	NA	NA	NA	NA	NA	NA	NA	NA	NA		NA	NA	NA	NA	NA	NA	NA	NA	NA	NA	NA	NA	NA	NA	NA	NA	NA	NA	NA	NA	NA	NA	NA	NA	NA	NA	NA	NA	NA		NA	NA	NA	NA	NA	NA	NA			0	0	0	0	0	0	0	0	0	0	0	0	0	0	0	NA	NA		NA	NA		NA	NA		0	0	0	0	0	0	0	0	0	0	0	0	0	0	0	0	0	0	0	0	NA	NA	NA	NA	NA	NA		NA	NA	NA	NA	NA	NA	NA	NA	NA	NA	NA	NA	NA	NA	NA	NA	NA	NA	NA	NA	NA	NA	NA	NA	NA	NA	NA	NA	NA	NA	NA	NA	NA	NA	NA	NA	NA	NA	NA	NA	NA	NA	NA	NA	NA	NA	NA	NA	NA	NA	NA	NA	NA	NA	NA	NA	NA	NA	NA	NA	NA	NA	NA	NA	NA	NA	NA	NA	NA	NA	NA	NA	NA	NA	NA	NA	NA	NA	NA	NA	NA	NA	NA	NA	NA	NA	NA	NA	NA	NA	NA		NA	NA	NA	NA	NA	NA	0	0	NA	0		0		-99	0	0	0	1	0	0	99	2	Unknown	99	99	99	99	99	NA	NA		NA		NA	NA	NA	NA		NA	NA			NA								NA	NA	NA	NA	NA							NA	NA		NA									0	0	0	0	0	0	0	0			NA	NA			NA	0	0	0	0	0	0	0	0		2	1991-2000	Observational	Observational	Non-RCTs	NA	NA	Sudan	Eastern Africa	All ages	All ages	NA	Unclear	Unclear	Unclear	Unclear	Unclear	1990-1999	1993	Unknown	NA	NA	NA	NA	Unknown
27	study_arm	1		NA			NA	NA				NA	NA	NA	NA		NA	NA	NA	NA	NA		NA	NA	NA	NA	NA	NA	NA	NA	NA	NA	NA	NA	NA	NA	NA			NA	1	NA	2	0	NA	NA	2	Sodium stibogluconate at 20mg/kg/day for 30 days.	18	Pentostam@, Wellcome, UK	2	-99	NA	1	20	1	30	Sodium stibogluconate at 20mg/kg/day for 30 days.	-99		NA		NA	NA	NA	NA	NA	NA	NA			NA	NA	NA	NA	NA	NA	NA	NA	NA	NA	NA	NA	0	0	0	0	0	0	0	0	0	0	0	0	0	0	0	NA	NA		NA	NA		NA			0	0	0	0	0	0	0	0	0	0	0	0	0	0	0	0	0	0	0	0	NA	NA	NA	NA	NA	NA		NA	NA	NA	NA		NA	NA	NA	NA		NA	NA	NA	NA		NA	NA	NA	NA		NA	NA	NA	NA		NA	NA	NA	NA		NA	NA	NA	NA	NA	NA	NA	NA	NA	NA	NA	NA	NA	NA	NA	NA	NA	NA	NA	NA	NA	NA	NA	NA	NA	NA	NA	NA	NA	NA	NA		NA	NA	NA	NA	NA	NA	NA	NA	NA	NA	NA	NA	NA	NA	NA	NA	NA	NA	NA	NA	NA	NA	NA	NA	NA	NA	NA	NA	NA		NA	NA	NA	NA	NA	2	NA			NA	NA	NA	NA	NA	NA	NA	NA	NA	NA	NA	NA	NA	NA	NA	NA	NA		NA	NA		NA	NA		NA	NA	NA	NA	NA	NA	NA	NA	NA	NA	NA	NA	NA	NA	NA	NA	NA	NA	NA	NA	NA	NA	NA	NA	NA	NA		NA	NA	NA	NA	NA	NA	NA	NA	NA	NA	NA	NA	NA	NA	NA	NA	NA	NA	NA	NA	NA	NA	NA	NA	NA	NA	NA	NA	NA	NA	NA	NA	NA	NA	NA	NA	NA	NA	NA	NA	NA	NA	NA	NA	NA	NA	NA	NA	NA	NA	NA	NA	NA	NA	NA	NA	NA	NA	NA	NA	NA	NA	NA	NA	NA	NA	NA	NA	NA	NA	NA	NA	NA	NA	NA	NA	NA	NA	NA	NA	NA	NA	NA	NA	NA	NA	NA	NA	NA	NA	NA		NA	NA	NA	NA	NA	NA	NA	NA	NA	NA		NA			NA	NA	NA	NA	NA	NA	NA	NA		NA	NA	NA	NA	NA	NA	NA		NA		NA	NA	NA	NA		NA	NA			NA								NA	NA	NA	NA	NA							NA	NA		NA									NA	NA	NA	NA	NA	NA	NA	NA			NA	NA			NA	NA	NA	NA	NA	NA	NA	NA	NA		NA	NA	NA	NA	NA	NA	NA	NA	NA	Unclear	Unclear	NA	Unclear	Unclear	Unclear	Unclear	Unclear	1990-1999	1993	Unknown	NA	NA	NA	NA	Unknown
28		NA	Modak, D & Basu, Ayan & Bhattacharya, R & Pramanik, N & Barbhuia, J & Guha, Sk. (2010). Miltefosine in Post-Kala azar Dermal Leishmaniasis (PKDL). Journal, Indian Academy of Clinical Medicine. 11. 199-203.	2010	https://www.researchgate.net/publication/271964205	-1	-99	1	1	0		NA	NA	NA	NA	-99	NA	NA	4	NA	1	103	1	365	6	6	-1	1	NA	NA	13	38	27	26	1	5	1	rK39 ELISA test, done in all patients, was found to bepositive in all. Diagnosis was confirmed by demonstrationof LD bodies in slit- skin smear preparation among 4patients and by skin biopsy in 2 patients.Fig. 1: Before treatment.Fig. 2: After treatment.Fig. 3: Before treatment.Fig. 4: After treatment.	-99	2	NA	NA	NA		NA	NA	NA		NA		NA	NA	NA	NA		NA	NA				NA		NA	NA	NA	NA	NA	NA	NA			NA	NA	NA	NA	NA	NA	NA	NA	NA	NA	NA	NA	NA	NA	NA	NA	NA	NA	NA	NA	NA	NA	NA	NA	NA	NA	NA	NA	NA		NA	NA		NA			NA	NA	NA	NA	NA	NA	NA	NA	NA	NA	NA	NA	NA	NA	NA	NA	NA	NA	NA	NA	NA	NA	NA	NA	NA	NA		NA	NA	NA	NA		NA	NA	NA	NA		NA	NA	NA	NA		NA	NA	NA	NA		NA	NA	NA	NA		NA	NA	NA	NA		NA	NA	NA	NA	NA	NA	NA	NA	NA	NA	NA	NA	NA	NA	NA	NA	NA	NA	NA	NA	NA	NA	NA	NA	NA	NA	NA	NA	NA	NA	NA		NA	NA	NA	NA	NA	NA	NA	NA	NA	NA	NA	NA	NA	NA	NA	NA	NA	NA	NA	NA	NA	NA	NA	NA	NA	NA	NA	NA	NA		NA	NA	NA	NA	NA	NA	NA			0	0	0	0	0	0	0	0	0	0	0	0	0	0	0	NA	NA		NA	NA		NA	NA		0	0	0	0	0	0	0	0	0	0	0	0	0	0	0	0	0	0	0	0	NA	NA	NA	NA	NA	NA		NA	NA	NA	NA	NA	NA	NA	NA	NA	NA	NA	NA	NA	NA	NA	NA	NA	NA	NA	NA	NA	NA	NA	NA	NA	NA	NA	NA	NA	NA	NA	NA	NA	NA	NA	NA	NA	NA	NA	NA	NA	NA	NA	NA	NA	NA	NA	NA	NA	NA	NA	NA	NA	NA	NA	NA	NA	NA	NA	NA	NA	NA	NA	NA	NA	NA	NA	NA	NA	NA	NA	NA	NA	NA	NA	NA	NA	NA	NA	NA	NA	NA	NA	NA	NA	NA	NA	NA	NA	NA	NA		NA	NA	NA	NA	NA	NA	0	0	NA	0		0		rK39 ELISA test, done in all patients, was found to be positive in all. Diagnosis was confirmed by demonstration of LD bodies in slit- skin smear preparation among 4 patients and by skin biopsy in 2 patients.	1	0	0	0	0	0	4	5	rK39 ELISA test, done in all patients, was found to be positive in all. Diagnosis was confirmed by demonstration of LD bodies in slit- skin smear preparation among 4 patients and by skin biopsy in 2 patients.	99	99	99	99	99	NA	NA		NA		NA	NA	NA	NA		NA	NA			NA								NA	NA	NA	NA	NA							NA	NA		NA									0	0	0	0	0	0	0	0			NA	NA			NA	0	0	0	0	0	0	0	0		2	2001-2010	Observational	Observational	Non-RCTs	NA	NA	India	Indian subcontinent	All ages	All ages	0.833333333333333	Unclear	Unclear	Unclear	Unclear	Mixed	2010-2022	2010	Clinical + Microscopic + Serological	Clinical	Microscopy	NA	Serology	NA
28	study_arm	1		NA			NA	NA				NA	NA	NA	NA		NA	NA	NA	NA	NA		NA	NA	NA	NA	NA	NA	NA	NA	NA	NA	NA	NA	NA	NA	NA			NA	1	NA	6	1	5	1	6	Miltefosine capsule (50 mg) twice daily for 8 weeks was used in all study subjects.	10	-99	1	NA	NA	99		2	56	-99	1		NA		NA	NA	NA	NA	NA	NA	NA			NA	NA	NA	NA	NA	NA	NA	NA	NA	NA	NA	NA	0	0	0	0	0	0	0	0	0	0	0	0	0	0	0	NA	NA		NA	NA		NA			0	0	0	0	0	0	0	0	0	0	0	0	0	0	0	0	0	0	0	0	NA	NA	NA	NA	NA	NA		NA	NA	NA	NA		NA	NA	NA	NA		NA	NA	NA	NA		NA	NA	NA	NA		NA	NA	NA	NA		NA	NA	NA	NA		NA	NA	NA	NA	NA	NA	NA	NA	NA	NA	NA	NA	NA	NA	NA	NA	NA	NA	NA	NA	NA	NA	NA	NA	NA	NA	NA	NA	NA	NA	NA		NA	NA	NA	NA	NA	NA	NA	NA	NA	NA	NA	NA	NA	NA	NA	NA	NA	NA	NA	NA	NA	NA	NA	NA	NA	NA	NA	NA	NA		NA	NA	NA	NA	NA	2	NA			NA	NA	NA	NA	NA	NA	NA	NA	NA	NA	NA	NA	NA	NA	NA	NA	NA		NA	NA		NA	NA		NA	NA	NA	NA	NA	NA	NA	NA	NA	NA	NA	NA	NA	NA	NA	NA	NA	NA	NA	NA	NA	NA	NA	NA	NA	NA		NA	NA	NA	NA	NA	NA	NA	NA	NA	NA	NA	NA	NA	NA	NA	NA	NA	NA	NA	NA	NA	NA	NA	NA	NA	NA	NA	NA	NA	NA	NA	NA	NA	NA	NA	NA	NA	NA	NA	NA	NA	NA	NA	NA	NA	NA	NA	NA	NA	NA	NA	NA	NA	NA	NA	NA	NA	NA	NA	NA	NA	NA	NA	NA	NA	NA	NA	NA	NA	NA	NA	NA	NA	NA	NA	NA	NA	NA	NA	NA	NA	NA	NA	NA	NA	NA	NA	NA	NA	NA	NA		NA	NA	NA	NA	NA	NA	NA	NA	NA	NA		NA			NA	NA	NA	NA	NA	NA	NA	NA		NA	NA	NA	NA	NA	NA	NA		NA		NA	NA	NA	NA		NA	NA			NA								NA	NA	NA	NA	NA							NA	NA		NA									NA	NA	NA	NA	NA	NA	NA	NA			NA	NA			NA	NA	NA	NA	NA	NA	NA	NA	NA		NA	NA	NA	NA	NA	NA	NA	NA	NA	Unclear	Unclear	NA	Unclear	Unclear	Unclear	Unclear	Unclear	2010-2022	2010	Clinical + Microscopic + Serological	Clinical	Microscopy	NA	Serology	NA
29		NA	Ghosh P, Hasnain MG, Hossain F, Khan MAA, Chowdhury R, Faisal K, Mural MA, Baker J, Nath R, Ghosh D, Maruf S, Shomik MS, Haque R, Matlashewski G, Hamano S, Duthie MS, Mondal D. Evaluation of Real-time PCR for Diagnosis of Post-Kala-azar Dermal Leishmaniasis in Endemic Foci of Bangladesh. Open Forum Infect Dis. 2018 Sep 15;5(10):ofy234.	2018	https://pubmed.ncbi.nlm.nih.gov/30320150/	NCT02193022	30320150	1	1	-99		NA	NA	NA	NA	2	NA	NA	5	NA	1	19	1	365	83	83	-1	1	NA	NA	NA	NA	NA	10.8	NA	NA	NA	Among 91 suspected PKDL patients, 83 cases positive by microscopy or qPCR were included in the study.	-99	2	NA	NA	NA		NA	NA	NA		NA		NA	NA	NA	NA		NA	NA				NA		NA	NA	NA	NA	NA	NA	NA			NA	NA	NA	NA	NA	NA	NA	NA	NA	NA	NA	NA	NA	NA	NA	NA	NA	NA	NA	NA	NA	NA	NA	NA	NA	NA	NA	NA	NA		NA	NA		NA			NA	NA	NA	NA	NA	NA	NA	NA	NA	NA	NA	NA	NA	NA	NA	NA	NA	NA	NA	NA	NA	NA	NA	NA	NA	NA		NA	NA	NA	NA		NA	NA	NA	NA		NA	NA	NA	NA		NA	NA	NA	NA		NA	NA	NA	NA		NA	NA	NA	NA		NA	NA	NA	NA	NA	NA	NA	NA	NA	NA	NA	NA	NA	NA	NA	NA	NA	NA	NA	NA	NA	NA	NA	NA	NA	NA	NA	NA	NA	NA	NA		NA	NA	NA	NA	NA	NA	NA	NA	NA	NA	NA	NA	NA	NA	NA	NA	NA	NA	NA	NA	NA	NA	NA	NA	NA	NA	NA	NA	NA		NA	NA	NA	NA	NA	NA	NA			0	0	0	0	0	0	0	0	0	0	0	0	0	0	0	NA	NA		NA	NA		NA	NA		0	0	0	0	0	0	0	0	0	0	0	0	0	0	0	0	0	0	0	0	NA	NA	NA	NA	NA	NA		NA	NA	NA	NA	NA	NA	NA	NA	NA	NA	NA	NA	NA	NA	NA	NA	NA	NA	NA	NA	NA	NA	NA	NA	NA	NA	NA	NA	NA	NA	NA	NA	NA	NA	NA	NA	NA	NA	NA	NA	NA	NA	NA	NA	NA	NA	NA	NA	NA	NA	NA	NA	NA	NA	NA	NA	NA	NA	NA	NA	NA	NA	NA	NA	NA	NA	NA	NA	NA	NA	NA	NA	NA	NA	NA	NA	NA	NA	NA	NA	NA	NA	NA	NA	NA	NA	NA	NA	NA	NA	NA		NA	NA	NA	NA	NA	NA	0	0	NA	0		0		Among 91 suspected PKDL patients, 83 cases positive by microscopy or qPCR were included in the study.	1	0	0	0	0	0	4	NA	These patients were diagnosed clinic-ally, and all had a history of VL and skin rash and were positive on rK39 RDT. Among 91 suspected PKDL patients, 83 cases positive by microscopy or qPCR were included in the study.	99	99	99	99	99	NA	NA		NA		NA	NA	NA	NA		NA	NA			NA								NA	NA	NA	NA	NA							NA	NA		NA									0	0	0	0	0	0	0	0			NA	NA			NA	0	0	0	0	0	0	0	0		2	2011+	Diagnostic test accuracy	Observational	Non-RCTs	NA	NA	Bangladesh	Indian subcontinent	Unclear	Unclear	NA	Unclear	Unclear	Unclear	Unclear	Mixed	2010-2022	2018	Clinical + Microscopic + Serological + PCR	Clinical	Microscopy	PCR	Serology	NA
29	study_arm	1		NA			NA	NA				NA	NA	NA	NA		NA	NA	NA	NA	NA		NA	NA	NA	NA	NA	NA	NA	NA	NA	NA	NA	NA	NA	NA	NA			NA	1	NA	83	-99	NA	NA	83	Miltefosine allometric dosing	10	-99	-99	NA	NA	4		5	84	-99	-99		NA		NA	NA	NA	NA	NA	NA	NA			NA	NA	NA	NA	NA	NA	NA	NA	NA	NA	NA	NA	0	0	0	0	0	0	0	0	0	0	0	0	0	0	0	NA	NA		NA	NA		NA			0	0	0	0	0	0	0	0	0	0	0	0	0	0	0	0	0	0	0	0	NA	NA	NA	NA	NA	NA		NA	NA	NA	NA		NA	NA	NA	NA		NA	NA	NA	NA		NA	NA	NA	NA		NA	NA	NA	NA		NA	NA	NA	NA		NA	NA	NA	NA	NA	NA	NA	NA	NA	NA	NA	NA	NA	NA	NA	NA	NA	NA	NA	NA	NA	NA	NA	NA	NA	NA	NA	NA	NA	NA	NA		NA	NA	NA	NA	NA	NA	NA	NA	NA	NA	NA	NA	NA	NA	NA	NA	NA	NA	NA	NA	NA	NA	NA	NA	NA	NA	NA	NA	NA		NA	NA	NA	NA	NA	2	NA			NA	NA	NA	NA	NA	NA	NA	NA	NA	NA	NA	NA	NA	NA	NA	NA	NA		NA	NA		NA	NA		NA	NA	NA	NA	NA	NA	NA	NA	NA	NA	NA	NA	NA	NA	NA	NA	NA	NA	NA	NA	NA	NA	NA	NA	NA	NA		NA	NA	NA	NA	NA	NA	NA	NA	NA	NA	NA	NA	NA	NA	NA	NA	NA	NA	NA	NA	NA	NA	NA	NA	NA	NA	NA	NA	NA	NA	NA	NA	NA	NA	NA	NA	NA	NA	NA	NA	NA	NA	NA	NA	NA	NA	NA	NA	NA	NA	NA	NA	NA	NA	NA	NA	NA	NA	NA	NA	NA	NA	NA	NA	NA	NA	NA	NA	NA	NA	NA	NA	NA	NA	NA	NA	NA	NA	NA	NA	NA	NA	NA	NA	NA	NA	NA	NA	NA	NA	NA		NA	NA	NA	NA	NA	NA	NA	NA	NA	NA		NA			NA	NA	NA	NA	NA	NA	NA	NA		NA	NA	NA	NA	NA	NA	NA		NA		NA	NA	NA	NA		NA	NA			NA								NA	NA	NA	NA	NA							NA	NA		NA									NA	NA	NA	NA	NA	NA	NA	NA			NA	NA			NA	NA	NA	NA	NA	NA	NA	NA	NA		NA	NA	NA	NA	NA	NA	NA	NA	NA	Unclear	Unclear	NA	Unclear	Unclear	Unclear	Unclear	Unclear	2010-2022	2018	Clinical + Microscopic + Serological + PCR	Clinical	Microscopy	PCR	Serology	NA
30		NA	Khalil EA, Zijlstra EE, Kager PA, El Hassan AM. Epidemiology and clinical manifestations of Leishmania donovani infection in two villages in an endemic area in eastern Sudan. Trop Med Int Health. 2002 Jan;7(1):35-44.	2002	https://pubmed.ncbi.nlm.nih.gov/11851953/	-99	11851953	1	1	0		NA	NA	NA	NA	-99	NA	NA	4	NA	1	211	2	NA	47	47	-1	1	NA	NA	NA	NA	NA	NA	NA	NA	NA	-99	-99	2	NA	NA	NA		NA	NA	NA		NA		NA	NA	NA	NA		NA	NA				NA		NA	NA	NA	NA	NA	NA	NA			NA	NA	NA	NA	NA	NA	NA	NA	NA	NA	NA	NA	NA	NA	NA	NA	NA	NA	NA	NA	NA	NA	NA	NA	NA	NA	NA	NA	NA		NA	NA		NA			NA	NA	NA	NA	NA	NA	NA	NA	NA	NA	NA	NA	NA	NA	NA	NA	NA	NA	NA	NA	NA	NA	NA	NA	NA	NA		NA	NA	NA	NA		NA	NA	NA	NA		NA	NA	NA	NA		NA	NA	NA	NA		NA	NA	NA	NA		NA	NA	NA	NA		NA	NA	NA	NA	NA	NA	NA	NA	NA	NA	NA	NA	NA	NA	NA	NA	NA	NA	NA	NA	NA	NA	NA	NA	NA	NA	NA	NA	NA	NA	NA		NA	NA	NA	NA	NA	NA	NA	NA	NA	NA	NA	NA	NA	NA	NA	NA	NA	NA	NA	NA	NA	NA	NA	NA	NA	NA	NA	NA	NA		NA	NA	NA	NA	NA	NA	NA			0	0	0	0	0	0	0	0	0	0	0	0	0	0	0	NA	NA		NA	NA		NA	NA		0	0	0	0	0	0	0	0	0	0	0	0	0	0	0	0	0	0	0	0	NA	NA	NA	NA	NA	NA		NA	NA	NA	NA	NA	NA	NA	NA	NA	NA	NA	NA	NA	NA	NA	NA	NA	NA	NA	NA	NA	NA	NA	NA	NA	NA	NA	NA	NA	NA	NA	NA	NA	NA	NA	NA	NA	NA	NA	NA	NA	NA	NA	NA	NA	NA	NA	NA	NA	NA	NA	NA	NA	NA	NA	NA	NA	NA	NA	NA	NA	NA	NA	NA	NA	NA	NA	NA	NA	NA	NA	NA	NA	NA	NA	NA	NA	NA	NA	NA	NA	NA	NA	NA	NA	NA	NA	NA	NA	NA	NA		NA	NA	NA	NA	NA	NA	0	0	NA	0		0		Diagnosis of PKDL was made clinically based on aspect, distribution of skin lesions and a temporal relationship with VL.	1	0	0	0	0	0	1	NA	Diagnosis of PKDL was made clinically based on aspect, distribution of skin lesions and a temporal relationship with VL.	99	99	99	99	99	NA	NA		NA		NA	NA	NA	NA		NA	NA			NA								NA	NA	NA	NA	NA							NA	NA		NA									0	0	0	0	0	0	0	0			NA	NA			NA	0	0	0	0	0	0	0	0		2	2001-2010	Observational	Observational	Non-RCTs	NA	NA	Sudan	Eastern Africa	Unclear	Unclear	NA	Unclear	Unclear	Unclear	Unclear	Clinical	2000-2009	2002	Clinical	Clinical	NA	NA	NA	NA
30	study_arm	1		NA			NA	NA				NA	NA	NA	NA		NA	NA	NA	NA	NA		NA	NA	NA	NA	NA	NA	NA	NA	NA	NA	NA	NA	NA	NA	NA			NA	1	NA	47	-99	NA	NA	-99	1 or 2 months' treatment of sodium stibogluconate	18	Wellcome	-99	NA	NA	99		99	60	1 or 2 months' treatment of sodium stibogluconate	-99		NA		NA	NA	NA	NA	NA	NA	NA			NA	NA	NA	NA	NA	NA	NA	NA	NA	NA	NA	NA	0	0	0	0	0	0	0	0	0	0	0	0	0	0	0	NA	NA		NA	NA		NA			0	0	0	0	0	0	0	0	0	0	0	0	0	0	0	0	0	0	0	0	NA	NA	NA	NA	NA	NA		NA	NA	NA	NA		NA	NA	NA	NA		NA	NA	NA	NA		NA	NA	NA	NA		NA	NA	NA	NA		NA	NA	NA	NA		NA	NA	NA	NA	NA	NA	NA	NA	NA	NA	NA	NA	NA	NA	NA	NA	NA	NA	NA	NA	NA	NA	NA	NA	NA	NA	NA	NA	NA	NA	NA		NA	NA	NA	NA	NA	NA	NA	NA	NA	NA	NA	NA	NA	NA	NA	NA	NA	NA	NA	NA	NA	NA	NA	NA	NA	NA	NA	NA	NA		NA	NA	NA	NA	NA	2	NA			NA	NA	NA	NA	NA	NA	NA	NA	NA	NA	NA	NA	NA	NA	NA	NA	NA		NA	NA		NA	NA		NA	NA	NA	NA	NA	NA	NA	NA	NA	NA	NA	NA	NA	NA	NA	NA	NA	NA	NA	NA	NA	NA	NA	NA	NA	NA		NA	NA	NA	NA	NA	NA	NA	NA	NA	NA	NA	NA	NA	NA	NA	NA	NA	NA	NA	NA	NA	NA	NA	NA	NA	NA	NA	NA	NA	NA	NA	NA	NA	NA	NA	NA	NA	NA	NA	NA	NA	NA	NA	NA	NA	NA	NA	NA	NA	NA	NA	NA	NA	NA	NA	NA	NA	NA	NA	NA	NA	NA	NA	NA	NA	NA	NA	NA	NA	NA	NA	NA	NA	NA	NA	NA	NA	NA	NA	NA	NA	NA	NA	NA	NA	NA	NA	NA	NA	NA	NA		NA	NA	NA	NA	NA	NA	NA	NA	NA	NA		NA			NA	NA	NA	NA	NA	NA	NA	NA		NA	NA	NA	NA	NA	NA	NA		NA		NA	NA	NA	NA		NA	NA			NA								NA	NA	NA	NA	NA							NA	NA		NA									NA	NA	NA	NA	NA	NA	NA	NA			NA	NA			NA	NA	NA	NA	NA	NA	NA	NA	NA		NA	NA	NA	NA	NA	NA	NA	NA	NA	Unclear	Unclear	NA	Unclear	Unclear	Unclear	Unclear	Unclear	2000-2009	2002	Clinical	Clinical	NA	NA	NA	NA
31		NA	Ramesh V, Singh R, Avishek K, Verma A, Deep DK, Verma S, Salotra P. Decline in Clinical Efficacy of Oral Miltefosine in Treatment of Post Kala-azar Dermal Leishmaniasis (PKDL) in India. PLoS Negl Trop Dis. 2015 Oct 22;9(10):e0004093. doi: 10.1371/journal.pntd.0004093. Erratum in: PLoS Negl Trop Dis. 2015 Dec;9(12):e0004289. PMID: 26492039.	2015	https://pubmed.ncbi.nlm.nih.gov/26492039/	-99	26492039	1	1	0		NA	NA	NA	NA	0	NA	NA	2	NA	1	103	1	540	86	73	-1	2	NA	NA	12	NA	NA	NA	1	64	22	Cases of PKDL (females n = 22 and males n = 64) originating from the states of Bihar, Eastern UP, Jharkhand or West Bengal that reported to Department of Dermatology, Safdarjung Hospital (SJH), New Delhi over a period of 5 years between January 2008 to December 2012 were included in this study.	Patients suffering from any other infectious disease or seropositive for human immunodeficiency virus, as well as pregnant or breast feeding women were excluded from the study.	2	NA	NA	NA		NA	NA	NA		NA		NA	NA	NA	NA		NA	NA				NA		NA	NA	NA	NA	NA	NA	NA			NA	NA	NA	NA	NA	NA	NA	NA	NA	NA	NA	NA	NA	NA	NA	NA	NA	NA	NA	NA	NA	NA	NA	NA	NA	NA	NA	NA	NA		NA	NA		NA			NA	NA	NA	NA	NA	NA	NA	NA	NA	NA	NA	NA	NA	NA	NA	NA	NA	NA	NA	NA	NA	NA	NA	NA	NA	NA		NA	NA	NA	NA		NA	NA	NA	NA		NA	NA	NA	NA		NA	NA	NA	NA		NA	NA	NA	NA		NA	NA	NA	NA		NA	NA	NA	NA	NA	NA	NA	NA	NA	NA	NA	NA	NA	NA	NA	NA	NA	NA	NA	NA	NA	NA	NA	NA	NA	NA	NA	NA	NA	NA	NA		NA	NA	NA	NA	NA	NA	NA	NA	NA	NA	NA	NA	NA	NA	NA	NA	NA	NA	NA	NA	NA	NA	NA	NA	NA	NA	NA	NA	NA		NA	NA	NA	NA	NA	NA	NA	1	Toxicity was graded according to the common toxicity criteria of the National Cancer Institute (http://ctep.cancer.gov/protocol/Development/electronic-applications/ctc.htmlas described earlier.	0	1	0	0	0	0	1	0	0	0	0	1	0	0	0	NA	NA		NA	NA		NA	NA		1	0	0	0	0	0	0	1	0	0	0	0	1	0	0	0	0	1	0	0	1	1	-99	120	8	0	The major side effects reported were anorexia and vomiting. On the whole the symptoms were mild and the patients were able to tolerate the drug. A few patients (n = 6), however, were advised to take tablet Ondansetron (4mg) half an hour prior to taking MIL to reduce the risk of vomiting.	NA	NA	NA	NA	NA	NA	NA	NA	NA	NA	NA	NA	NA	NA	NA	NA	NA	NA	NA	NA	NA	NA	NA	NA	NA	NA	NA	NA	NA	NA	NA	NA	NA	NA	NA	NA	NA	NA	NA	NA	NA	NA	NA	NA	NA	NA	NA	NA	NA	NA	NA	NA	NA	NA	NA	NA	NA	NA	NA	NA	NA	NA	NA	NA	NA	NA	NA	NA	NA	NA	NA	NA	NA	NA	NA	NA	NA	NA	NA	NA	NA	NA	NA	NA	NA	NA	NA	NA	NA	NA	NA		NA	NA	-99	-99	-99	-99	2	0	NA	1	In vitro susceptibility of parasites towards miltefosine was estimated at both promastigote and amastigote stages.	1	Cure/relapse was ascertained by clinical and histopathological examination, and measuring parasite burden by quantitative real-time PCR.	PKDL diagnosis, suspected on the basis of clinical examination and positive immuno-chromatographic rK39 strip test, was confirmed by demonstration of Leishman Donovan bodies by direct microscopy of tissue/slit smear, and/or real time PCR. Patients presented with nodular, papular or macular lesions affecting primarily the face, neck and trunk.	1	0	0	0	0	0	4	54	PKDL diagnosis, suspected on the basis of clinical examination and positive immuno-chromatographic rK39 strip test, was confirmed by demonstration of Leishman Dono- van bodies by direct microscopy of tissue/slit smear, and/or real time PCR.	0	0	0	99	99	NA	99	-99	NA		-99	NA	-99	0		NA	-99	-99	-99	-99	-99							NA	NA	NA	NA	0			Statistical analysis of data was performed using Graph Pad Prism 5 software (GraphPad Soft-ware, Inc., San Diego, CA, USA). Statistical significance was determined by Mann-Whitney test and t test. P values =<0.05 were considered significant.				NA	NA	-99	NA	0		9	Graph Pad Prism 5 software (GraphPad Soft-ware, Inc., San Diego, CA, USA)	1	The study was approved by the Ethical Committee of SJH and written informed consent was obtained from the patients or their guardians. Additionally, relapse case no. 11 gave written consent for publication of his photograph.	1	Financial support for the study was provided by Indian Council of Medical research (ICMR), India. KA and DKD are grateful to Council for Scientific and Industrial Research, India for providing fellowship.	1	0	0	0	0	0	0	0	ICMR and CSIR		NA	NA	0		NA	0	0	0	0	0	0	0	0		2	2011+	Non-randomised:multi-arm	Non-randomised trials	Non-RCTs	Unclear	NA	India	Indian subcontinent	Unclear	Unclear	0.744186046511628	No	No	Unclear	Unclear	Mixed	2010-2022	2015	Clinical + Microscopic + Serological + PCR	Clinical	Microscopy	PCR	Serology	NA
31	study_arm	1		NA			NA	NA				NA	NA	NA	NA		NA	NA	NA	NA	NA		NA	NA	NA	NA	NA	NA	NA	NA	NA	NA	NA	NA	NA	NA	NA			NA	1	NA	68	0	NA	NA	57	Oral miltefosine (Paladin Labs Inc, Montreal, Canada), 50 mg twice daily for 3 months and 2.5 mg/kg/day for 3 months in children referred as regimen I.	10	Paladin Labs Inc, Montreal, Canada	1	NA	NA	4		2	90	Oral miltefosine (Paladin Labs Inc, Montreal, Canada), 50 mg twice daily for 3 months and 2.5 mg/kg/day for 3 months in children referred as regimen I.	1		NA		NA	NA	NA	NA	NA	NA	NA			NA	NA	NA	NA	NA	NA	NA	NA	NA	NA	NA	NA	0	1	0	0	0	0	1	0	0	0	0	1	0	0	0	57	120	Treatment completed, clinical regression (total regression of papules/ nodules with no new lesion for polymorphic PKDL and lack of appearance of new lesions in macular PKDL), parasitological cure indicated by a negative smear and/or insignificant parasite burden by real time PCR at one month post MIL therapy.	6	545	Cases with initial cure but with reappearance of clinical symptoms and/or signs along with smear positive for LD bodies/ parasite in real-time PCR during the 18 month follow-up.	51	545	PKDL case with initial cure and no clinical signs (total regression of papules/ nodules, no new lesion and near total repigmentation of maculae) at 18 months after completion of therapy.	1	0	0	0	0	0	0	1	0	0	0	0	1	0	0	0	0	1	0	0	NA	NA	NA	NA	NA	NA		NA	NA	NA	NA		NA	NA	NA	NA		NA	NA	NA	NA		NA	NA	NA	NA		NA	NA	NA	NA		NA	NA	NA	NA		NA	NA	NA	NA	NA	NA	NA	NA	NA	NA	NA	NA	NA	NA	NA	NA	NA	NA	NA	NA	NA	NA	NA	NA	NA	NA	NA	NA	NA	NA	NA		NA	NA	NA	NA	NA	NA	NA	NA	NA	NA	NA	NA	NA	NA	NA	NA	NA	NA	NA	NA	NA	NA	NA	NA	NA	NA	NA	NA	NA		NA	NA	NA	NA	NA	2	NA			NA	NA	NA	NA	NA	NA	NA	NA	NA	NA	NA	NA	NA	NA	NA	NA	NA		NA	NA		NA	NA		NA	NA	NA	NA	NA	NA	NA	NA	NA	NA	NA	NA	NA	NA	NA	NA	NA	NA	NA	NA	NA	NA	NA	NA	NA	NA		NA	NA	NA	NA	NA	NA	NA	NA	NA	NA	NA	NA	NA	NA	NA	NA	NA	NA	NA	NA	NA	NA	NA	NA	NA	NA	NA	NA	NA	NA	NA	NA	NA	NA	NA	NA	NA	NA	NA	NA	NA	NA	NA	NA	NA	NA	NA	NA	NA	NA	NA	NA	NA	NA	NA	NA	NA	NA	NA	NA	NA	NA	NA	NA	NA	NA	NA	NA	NA	NA	NA	NA	NA	NA	NA	NA	NA	NA	NA	NA	NA	NA	NA	NA	NA	NA	NA	NA	NA	NA	NA		NA	NA	NA	NA	NA	NA	NA	NA	NA	NA		NA			NA	NA	NA	NA	NA	NA	NA	NA		NA	NA	NA	NA	NA	NA	NA		NA		NA	NA	NA	NA		NA	NA			NA								NA	NA	NA	NA	NA							NA	NA		NA									NA	NA	NA	NA	NA	NA	NA	NA			NA	NA			NA	NA	NA	NA	NA	NA	NA	NA	NA		NA	NA	NA	NA	NA	NA	NA	NA	NA	Unclear	Unclear	NA	Unclear	Unclear	Unclear	Unclear	Unclear	2010-2022	2015	Clinical + Microscopic + Serological + PCR	Clinical	Microscopy	PCR	Serology	NA
31	study_arm	2		NA			NA	NA				NA	NA	NA	NA		NA	NA	NA	NA	NA		NA	NA	NA	NA	NA	NA	NA	NA	NA	NA	NA	NA	NA	NA	NA			NA	1	NA	18	0	NA	NA	16	50 mg thrice daily for 2 months for adults referred as regimen II.	10	Paladin Labs Inc, Montreal, Canada	1	NA	NA	4		3	60	50 mg thrice daily for 2 months for adults referred as regimen II.	-99		NA		NA	NA	NA	NA	NA	NA	NA			NA	NA	NA	NA	NA	NA	NA	NA	NA	NA	NA	NA	0	1	0	0	0	0	1	0	0	0	0	1	0	0	0	13	90	Treatment completed, clinical regression (total regression of papules/ nodules with no new lesion for polymorphic PKDL and lack of appearance of new lesions in macular PKDL), parasitological cure indicated by a negative smear and/or insignificant parasite burden by real time PCR at one month post MIL therapy.	5	545	Cases with initial cure but with reappearance of clinical symptoms and/or signs along with smear positive for LD bodies/ parasite in real-time PCR during the 18 month follow-up.	11	545	PKDL case with initial cure and no clinical signs (total regression of papules/ nodules, no new lesion and near total repigmentation of maculae) at 18 months after completion of therapy.	1	0	0	0	0	0	0	1	0	0	0	0	1	0	0	0	0	1	0	0	NA	NA	NA	NA	NA	NA		NA	NA	NA	NA		NA	NA	NA	NA		NA	NA	NA	NA		NA	NA	NA	NA		NA	NA	NA	NA		NA	NA	NA	NA		NA	NA	NA	NA	NA	NA	NA	NA	NA	NA	NA	NA	NA	NA	NA	NA	NA	NA	NA	NA	NA	NA	NA	NA	NA	NA	NA	NA	NA	NA	NA		NA	NA	NA	NA	NA	NA	NA	NA	NA	NA	NA	NA	NA	NA	NA	NA	NA	NA	NA	NA	NA	NA	NA	NA	NA	NA	NA	NA	NA		NA	NA	NA	NA	NA	2	NA			NA	NA	NA	NA	NA	NA	NA	NA	NA	NA	NA	NA	NA	NA	NA	NA	NA		NA	NA		NA	NA		NA	NA	NA	NA	NA	NA	NA	NA	NA	NA	NA	NA	NA	NA	NA	NA	NA	NA	NA	NA	NA	NA	NA	NA	NA	NA		NA	NA	NA	NA	NA	NA	NA	NA	NA	NA	NA	NA	NA	NA	NA	NA	NA	NA	NA	NA	NA	NA	NA	NA	NA	NA	NA	NA	NA	NA	NA	NA	NA	NA	NA	NA	NA	NA	NA	NA	NA	NA	NA	NA	NA	NA	NA	NA	NA	NA	NA	NA	NA	NA	NA	NA	NA	NA	NA	NA	NA	NA	NA	NA	NA	NA	NA	NA	NA	NA	NA	NA	NA	NA	NA	NA	NA	NA	NA	NA	NA	NA	NA	NA	NA	NA	NA	NA	NA	NA	NA		NA	NA	NA	NA	NA	NA	NA	NA	NA	NA		NA			NA	NA	NA	NA	NA	NA	NA	NA		NA	NA	NA	NA	NA	NA	NA		NA		NA	NA	NA	NA		NA	NA			NA								NA	NA	NA	NA	NA							NA	NA		NA									NA	NA	NA	NA	NA	NA	NA	NA			NA	NA			NA	NA	NA	NA	NA	NA	NA	NA	NA		NA	NA	NA	NA	NA	NA	NA	NA	NA	Unclear	Unclear	NA	Unclear	Unclear	Unclear	Unclear	Unclear	2010-2022	2015	Clinical + Microscopic + Serological + PCR	Clinical	Microscopy	PCR	Serology	NA
32		NA	Das S, Sardar AH, Abhishek K, Kumar A, Rabidas VN, Das P. Cathelicidin augments VDR-dependent anti-leishmanial immune response in Indian Post-Kala-Azar Dermal Leishmaniasis. Int Immunopharmacol. 2017 Sep;50:130-138.	2017	https://pubmed.ncbi.nlm.nih.gov/28662432/	-99	28662432	1	1	0		NA	NA	NA	NA	-99	NA	NA	4	NA	1	103	1	NA	46	46	-1	1	NA	NA	NA	NA	NA	25.48	1	27	19	KDL cases were diagnostically confirmed by rK39 strip test followed by LD body detection in Giemsa-stained lesion-biopsy specimen	-99	2	NA	NA	NA		NA	NA	NA		NA		NA	NA	NA	NA		NA	NA				NA		NA	NA	NA	NA	NA	NA	NA			NA	NA	NA	NA	NA	NA	NA	NA	NA	NA	NA	NA	NA	NA	NA	NA	NA	NA	NA	NA	NA	NA	NA	NA	NA	NA	NA	NA	NA		NA	NA		NA			NA	NA	NA	NA	NA	NA	NA	NA	NA	NA	NA	NA	NA	NA	NA	NA	NA	NA	NA	NA	NA	NA	NA	NA	NA	NA		NA	NA	NA	NA		NA	NA	NA	NA		NA	NA	NA	NA		NA	NA	NA	NA		NA	NA	NA	NA		NA	NA	NA	NA		NA	NA	NA	NA	NA	NA	NA	NA	NA	NA	NA	NA	NA	NA	NA	NA	NA	NA	NA	NA	NA	NA	NA	NA	NA	NA	NA	NA	NA	NA	NA		NA	NA	NA	NA	NA	NA	NA	NA	NA	NA	NA	NA	NA	NA	NA	NA	NA	NA	NA	NA	NA	NA	NA	NA	NA	NA	NA	NA	NA		NA	NA	NA	NA	NA	NA	NA			0	0	0	0	0	0	0	0	0	0	0	0	0	0	0	NA	NA		NA	NA		NA	NA		0	0	0	0	0	0	0	0	0	0	0	0	0	0	0	0	0	0	0	0	NA	NA	NA	NA	NA	NA		NA	NA	NA	NA	NA	NA	NA	NA	NA	NA	NA	NA	NA	NA	NA	NA	NA	NA	NA	NA	NA	NA	NA	NA	NA	NA	NA	NA	NA	NA	NA	NA	NA	NA	NA	NA	NA	NA	NA	NA	NA	NA	NA	NA	NA	NA	NA	NA	NA	NA	NA	NA	NA	NA	NA	NA	NA	NA	NA	NA	NA	NA	NA	NA	NA	NA	NA	NA	NA	NA	NA	NA	NA	NA	NA	NA	NA	NA	NA	NA	NA	NA	NA	NA	NA	NA	NA	NA	NA	NA	NA		NA	NA	NA	NA	NA	NA	0	0	NA	0		0		KDL cases were diagnostically confirmed by rK39 strip test followed by LD body detection in Giemsa-stained lesion-biopsy specimen	1	0	0	0	0	0	4	45	PKDL cases were diagnostically confirmed by rK39 strip test followed by LD body detection in Giemsa-stained lesion-biopsy specimens. Patients	99	99	99	1	99	NA	NA		NA		NA	NA	NA	NA		NA	NA			NA								NA	NA	NA	NA	NA							NA	NA		NA									0	0	0	0	0	0	0	0			NA	NA			NA	0	0	0	0	0	0	0	0		2	2011+	Observational	Observational	Non-RCTs	NA	NA	India	Indian subcontinent	Unclear	Unclear	0.58695652173913	Unclear	Unclear	Yes	Unclear	Mixed	2010-2022	2017	Clinical + Microscopic + Serological	Clinical	Microscopy	NA	Serology	NA
32	study_arm	1		NA			NA	NA				NA	NA	NA	NA		NA	NA	NA	NA	NA		NA	NA	NA	NA	NA	NA	NA	NA	NA	NA	NA	NA	NA	NA	NA			NA	1	NA	46	1	27	19	46	Amphotericin B	3	UNK	2	-99	NA	1	1	5	150	Patients were treated with Amphotericn B (AmB; 1 mg/kg body weight) as alternate-day infusions for 40 days for 5 months with two 15-day breaks between the courses.	1		NA		NA	NA	NA	NA	NA	NA	NA			NA	NA	NA	NA	NA	NA	NA	NA	NA	NA	NA	NA	0	0	0	0	0	0	0	0	0	0	0	0	0	0	0	NA	NA		NA	NA		NA			0	0	0	0	0	0	0	0	0	0	0	0	0	0	0	0	0	0	0	0	NA	NA	NA	NA	NA	NA		NA	NA	NA	NA		NA	NA	NA	NA		NA	NA	NA	NA		NA	NA	NA	NA		NA	NA	NA	NA		NA	NA	NA	NA		NA	NA	NA	NA	NA	NA	NA	NA	NA	NA	NA	NA	NA	NA	NA	NA	NA	NA	NA	NA	NA	NA	NA	NA	NA	NA	NA	NA	NA	NA	NA		NA	NA	NA	NA	NA	NA	NA	NA	NA	NA	NA	NA	NA	NA	NA	NA	NA	NA	NA	NA	NA	NA	NA	NA	NA	NA	NA	NA	NA		NA	NA	NA	NA	NA	2	NA			NA	NA	NA	NA	NA	NA	NA	NA	NA	NA	NA	NA	NA	NA	NA	NA	NA		NA	NA		NA	NA		NA	NA	NA	NA	NA	NA	NA	NA	NA	NA	NA	NA	NA	NA	NA	NA	NA	NA	NA	NA	NA	NA	NA	NA	NA	NA		NA	NA	NA	NA	NA	NA	NA	NA	NA	NA	NA	NA	NA	NA	NA	NA	NA	NA	NA	NA	NA	NA	NA	NA	NA	NA	NA	NA	NA	NA	NA	NA	NA	NA	NA	NA	NA	NA	NA	NA	NA	NA	NA	NA	NA	NA	NA	NA	NA	NA	NA	NA	NA	NA	NA	NA	NA	NA	NA	NA	NA	NA	NA	NA	NA	NA	NA	NA	NA	NA	NA	NA	NA	NA	NA	NA	NA	NA	NA	NA	NA	NA	NA	NA	NA	NA	NA	NA	NA	NA	NA		NA	NA	NA	NA	NA	NA	NA	NA	NA	NA		NA			NA	NA	NA	NA	NA	NA	NA	NA		NA	NA	NA	NA	NA	NA	NA		NA		NA	NA	NA	NA		NA	NA			NA								NA	NA	NA	NA	NA							NA	NA		NA									NA	NA	NA	NA	NA	NA	NA	NA			NA	NA			NA	NA	NA	NA	NA	NA	NA	NA	NA		NA	NA	NA	NA	NA	NA	NA	NA	NA	Unclear	Unclear	NA	Unclear	Unclear	Unclear	Unclear	Unclear	2010-2022	2017	Clinical + Microscopic + Serological	Clinical	Microscopy	NA	Serology	NA
33		NA	Mukherjee S, Mukhopadhyay D, Ghosh S, Barbhuiya JN, Das NK, Chatterjee M. Decreased Frequency and Secretion of CD26 Promotes Disease Progression in Indian Post Kala-azar Dermal Leishmaniasis. J Clin Immunol. 2016 Jan;36(1):85-94.	2016	https://pubmed.ncbi.nlm.nih.gov/26644312/	-99	26644312	1	1	0		NA	NA	NA	NA	-99	NA	NA	4	NA	1	103	1	120	34	34	-1	1	NA	NA	NA	NA	NA	29.5	1	26	8	The diagnosis of PKDL was primarily clinical and was corroborated by a history of VL or having been resident in an endemic zone for VL. The diagnosis was confirmed by rK39 strip test, the demonstration of LD bodies by Giemsa staining, and/or by ITS-1 PCR.	-99	2	NA	NA	NA		NA	NA	NA		NA		NA	NA	NA	NA		NA	NA				NA		NA	NA	NA	NA	NA	NA	NA			NA	NA	NA	NA	NA	NA	NA	NA	NA	NA	NA	NA	NA	NA	NA	NA	NA	NA	NA	NA	NA	NA	NA	NA	NA	NA	NA	NA	NA		NA	NA		NA			NA	NA	NA	NA	NA	NA	NA	NA	NA	NA	NA	NA	NA	NA	NA	NA	NA	NA	NA	NA	NA	NA	NA	NA	NA	NA		NA	NA	NA	NA		NA	NA	NA	NA		NA	NA	NA	NA		NA	NA	NA	NA		NA	NA	NA	NA		NA	NA	NA	NA		NA	NA	NA	NA	NA	NA	NA	NA	NA	NA	NA	NA	NA	NA	NA	NA	NA	NA	NA	NA	NA	NA	NA	NA	NA	NA	NA	NA	NA	NA	NA		NA	NA	NA	NA	NA	NA	NA	NA	NA	NA	NA	NA	NA	NA	NA	NA	NA	NA	NA	NA	NA	NA	NA	NA	NA	NA	NA	NA	NA		NA	NA	NA	NA	NA	NA	NA			0	0	0	0	0	0	0	0	0	0	0	0	0	0	0	NA	NA		NA	NA		NA	NA		0	0	0	0	0	0	0	0	0	0	0	0	0	0	0	0	0	0	0	0	NA	NA	NA	NA	NA	NA		NA	NA	NA	NA	NA	NA	NA	NA	NA	NA	NA	NA	NA	NA	NA	NA	NA	NA	NA	NA	NA	NA	NA	NA	NA	NA	NA	NA	NA	NA	NA	NA	NA	NA	NA	NA	NA	NA	NA	NA	NA	NA	NA	NA	NA	NA	NA	NA	NA	NA	NA	NA	NA	NA	NA	NA	NA	NA	NA	NA	NA	NA	NA	NA	NA	NA	NA	NA	NA	NA	NA	NA	NA	NA	NA	NA	NA	NA	NA	NA	NA	NA	NA	NA	NA	NA	NA	NA	NA	NA	NA		NA	NA	NA	NA	NA	NA	0	0	NA	0		0		The diagnosis of PKDL was primarily clinical and was corroborated by a history of VL or having been resident in an endemic zone for VL. Diagnosis was confirmed by rK39 strip test, the demonstration of LD bodies by Giemsa staining, and/or by ITS-1 PCR	1	0	0	0	0	0	4	31	The diagnosis of PKDL was primarily clinical and was corroborated by a history of VL or having been resident in an endemic zone for VL. Diagnosis was confirmed by rK39 strip test, the demonstration of LD bodies by Giemsa staining, and/or by ITS-1 PCR	0	0	0	99	0	NA	NA		NA		NA	NA	NA	NA		NA	NA			NA	-99							NA	NA	NA	NA	NA							NA	NA		NA									0	0	0	0	0	0	0	0			NA	NA			NA	0	0	0	0	0	0	0	0		2	2011+	Observational	Observational	Non-RCTs	NA	NA	India	Indian subcontinent	Unclear	Unclear	0.764705882352941	No	No	Unclear	No	Mixed	2010-2022	2016	Clinical + Microscopic + Serological + PCR	Clinical	Microscopy	PCR	Serology	NA
33	study_arm	1		NA			NA	NA				NA	NA	NA	NA		NA	NA	NA	NA	NA		NA	NA	NA	NA	NA	NA	NA	NA	NA	NA	NA	NA	NA	NA	NA			NA	1	NA	-99	-99	NA	NA	-99	sodium antimony gluconate (SAG, 20 mg/kg bw/day i.m., 4 months)	19	-99	3	NA	NA	1	20	1	120	Patients were randomly allocated to receive sodium antimony gluconate (SAG, 20 mg/kg bw/day i.m., 4 months) or miltefosine (100 mg/ day p.o., 4 months), as directed by the consultant physician, and were followed up every month.	99		NA		NA	NA	NA	NA	NA	NA	NA			NA	NA	NA	NA	NA	NA	NA	NA	NA	NA	NA	NA	0	0	0	0	0	0	0	0	0	0	0	0	0	0	0	NA	NA		NA	NA		NA			0	0	0	0	0	0	0	0	0	0	0	0	0	0	0	0	0	0	0	0	NA	NA	NA	NA	NA	NA		NA	NA	NA	NA		NA	NA	NA	NA		NA	NA	NA	NA		NA	NA	NA	NA		NA	NA	NA	NA		NA	NA	NA	NA		NA	NA	NA	NA	NA	NA	NA	NA	NA	NA	NA	NA	NA	NA	NA	NA	NA	NA	NA	NA	NA	NA	NA	NA	NA	NA	NA	NA	NA	NA	NA		NA	NA	NA	NA	NA	NA	NA	NA	NA	NA	NA	NA	NA	NA	NA	NA	NA	NA	NA	NA	NA	NA	NA	NA	NA	NA	NA	NA	NA		NA	NA	NA	NA	NA	2	NA			NA	NA	NA	NA	NA	NA	NA	NA	NA	NA	NA	NA	NA	NA	NA	NA	NA		NA	NA		NA	NA		NA	NA	NA	NA	NA	NA	NA	NA	NA	NA	NA	NA	NA	NA	NA	NA	NA	NA	NA	NA	NA	NA	NA	NA	NA	NA		NA	NA	NA	NA	NA	NA	NA	NA	NA	NA	NA	NA	NA	NA	NA	NA	NA	NA	NA	NA	NA	NA	NA	NA	NA	NA	NA	NA	NA	NA	NA	NA	NA	NA	NA	NA	NA	NA	NA	NA	NA	NA	NA	NA	NA	NA	NA	NA	NA	NA	NA	NA	NA	NA	NA	NA	NA	NA	NA	NA	NA	NA	NA	NA	NA	NA	NA	NA	NA	NA	NA	NA	NA	NA	NA	NA	NA	NA	NA	NA	NA	NA	NA	NA	NA	NA	NA	NA	NA	NA	NA		NA	NA	NA	NA	NA	NA	NA	NA	NA	NA		NA			NA	NA	NA	NA	NA	NA	NA	NA		NA	NA	NA	NA	NA	NA	NA		NA		NA	NA	NA	NA		NA	NA			NA								NA	NA	NA	NA	NA							NA	NA		NA									NA	NA	NA	NA	NA	NA	NA	NA			NA	NA			NA	NA	NA	NA	NA	NA	NA	NA	NA		NA	NA	NA	NA	NA	NA	NA	NA	NA	Unclear	Unclear	NA	Unclear	Unclear	Unclear	Unclear	Unclear	2010-2022	2016	Clinical + Microscopic + Serological + PCR	Clinical	Microscopy	PCR	Serology	NA
33	study_arm	2		NA			NA	NA				NA	NA	NA	NA		NA	NA	NA	NA	NA		NA	NA	NA	NA	NA	NA	NA	NA	NA	NA	NA	NA	NA	NA	NA			NA	1	NA	-99	-99	NA	NA	-99	miltefosine (100 mg/ day p.o., 4 months)	10	-99	1	NA	NA	4		5	120	miltefosine (100 mg/ day p.o., 4 months)	-99		NA		NA	NA	NA	NA	NA	NA	NA			NA	NA	NA	NA	NA	NA	NA	NA	NA	NA	NA	NA	0	0	0	0	0	0	0	0	0	0	0	0	0	0	0	NA	NA		NA	NA		NA			0	0	0	0	0	0	0	0	0	0	0	0	0	0	0	0	0	0	0	0	NA	NA	NA	NA	NA	NA		NA	NA	NA	NA		NA	NA	NA	NA		NA	NA	NA	NA		NA	NA	NA	NA		NA	NA	NA	NA		NA	NA	NA	NA		NA	NA	NA	NA	NA	NA	NA	NA	NA	NA	NA	NA	NA	NA	NA	NA	NA	NA	NA	NA	NA	NA	NA	NA	NA	NA	NA	NA	NA	NA	NA		NA	NA	NA	NA	NA	NA	NA	NA	NA	NA	NA	NA	NA	NA	NA	NA	NA	NA	NA	NA	NA	NA	NA	NA	NA	NA	NA	NA	NA		NA	NA	NA	NA	NA	2	NA			NA	NA	NA	NA	NA	NA	NA	NA	NA	NA	NA	NA	NA	NA	NA	NA	NA		NA	NA		NA	NA		NA	NA	NA	NA	NA	NA	NA	NA	NA	NA	NA	NA	NA	NA	NA	NA	NA	NA	NA	NA	NA	NA	NA	NA	NA	NA		NA	NA	NA	NA	NA	NA	NA	NA	NA	NA	NA	NA	NA	NA	NA	NA	NA	NA	NA	NA	NA	NA	NA	NA	NA	NA	NA	NA	NA	NA	NA	NA	NA	NA	NA	NA	NA	NA	NA	NA	NA	NA	NA	NA	NA	NA	NA	NA	NA	NA	NA	NA	NA	NA	NA	NA	NA	NA	NA	NA	NA	NA	NA	NA	NA	NA	NA	NA	NA	NA	NA	NA	NA	NA	NA	NA	NA	NA	NA	NA	NA	NA	NA	NA	NA	NA	NA	NA	NA	NA	NA		NA	NA	NA	NA	NA	NA	NA	NA	NA	NA		NA			NA	NA	NA	NA	NA	NA	NA	NA		NA	NA	NA	NA	NA	NA	NA		NA		NA	NA	NA	NA		NA	NA			NA								NA	NA	NA	NA	NA							NA	NA		NA									NA	NA	NA	NA	NA	NA	NA	NA			NA	NA			NA	NA	NA	NA	NA	NA	NA	NA	NA		NA	NA	NA	NA	NA	NA	NA	NA	NA	Unclear	Unclear	NA	Unclear	Unclear	Unclear	Unclear	Unclear	2010-2022	2016	Clinical + Microscopic + Serological + PCR	Clinical	Microscopy	PCR	Serology	NA
35		NA	Jaiswal P, Datta S, Sardar B, Chaudhuri SJ, Maji D, Ghosh M, Saha B, Mukhopadhyay S. Glycoproteins in circulating immune complexes are biomarkers of patients with Indian PKDL: A study from endemic districts of West Bengal, India. PLoS One. 2018 Feb 8;13(2):e0192302.	2018	https://pubmed.ncbi.nlm.nih.gov/29420575/	-99	29420575	1	1	0		NA	NA	NA	NA	-99	NA	NA	5	NA	1	103	1	181	90	18	-1	2	NA	NA	5	60	20	23.52	1	51	39	Suspected PKDL patients based on dermal lesions (macular, nodular or polymorphic) were carefully examined, individually by the clinicians. Venous blood (2ml) was collected in heparinized vials from consented patients. rK39 strip test (Kala Azar TM Rapid Test InBios International, Seattle, WA, USA) was performed by trained field assistants according to the standardized protocol. Confirmed PKDL patients were identified based on rK39 positivity.	-99	2	NA	NA	NA		NA	NA	NA		NA		NA	NA	NA	NA		NA	NA				NA		NA	NA	NA	NA	NA	NA	NA			NA	NA	NA	NA	NA	NA	NA	NA	NA	NA	NA	NA	NA	NA	NA	NA	NA	NA	NA	NA	NA	NA	NA	NA	NA	NA	NA	NA	NA		NA	NA		NA			NA	NA	NA	NA	NA	NA	NA	NA	NA	NA	NA	NA	NA	NA	NA	NA	NA	NA	NA	NA	NA	NA	NA	NA	NA	NA		NA	NA	NA	NA		NA	NA	NA	NA		NA	NA	NA	NA		NA	NA	NA	NA		NA	NA	NA	NA		NA	NA	NA	NA		NA	NA	NA	NA	NA	NA	NA	NA	NA	NA	NA	NA	NA	NA	NA	NA	NA	NA	NA	NA	NA	NA	NA	NA	NA	NA	NA	NA	NA	NA	NA		NA	NA	NA	NA	NA	NA	NA	NA	NA	NA	NA	NA	NA	NA	NA	NA	NA	NA	NA	NA	NA	NA	NA	NA	NA	NA	NA	NA	NA		NA	NA	NA	NA	NA	NA	NA			0	0	0	0	0	0	0	0	0	0	0	0	0	0	0	NA	NA		NA	NA		NA	NA		0	0	0	0	0	0	0	0	0	0	0	0	0	0	0	0	0	0	0	0	NA	NA	NA	NA	NA	NA		NA	NA	NA	NA	NA	NA	NA	NA	NA	NA	NA	NA	NA	NA	NA	NA	NA	NA	NA	NA	NA	NA	NA	NA	NA	NA	NA	NA	NA	NA	NA	NA	NA	NA	NA	NA	NA	NA	NA	NA	NA	NA	NA	NA	NA	NA	NA	NA	NA	NA	NA	NA	NA	NA	NA	NA	NA	NA	NA	NA	NA	NA	NA	NA	NA	NA	NA	NA	NA	NA	NA	NA	NA	NA	NA	NA	NA	NA	NA	NA	NA	NA	NA	NA	NA	NA	NA	NA	NA	NA	NA		NA	NA	NA	NA	NA	NA	0	0	NA	0		0		Suspected PKDL patients based on dermal lesions (macular, nodular or polymorphic) were carefully examined, individually by the clinicians. Venous blood (2ml) was collected in heparinized vials from consented patients. rK39 strip test (Kala Azar TM Rapid Test InBios International, Seattle, WA, USA) was performed by trained field assistants according to the standardized protocol. Confirmed PKDL patients were identified based on rK39 positivity.	1	0	0	0	0	0	4	89	Suspected PKDL patients based on dermal lesions (macular, nodular or polymorphic) were carefully examined, individually by the clinicians. Venous blood (2ml) was collected in heparinized vials from consented patients. rK39 strip test (Kala Azar TM Rapid Test InBios International, Seattle, WA, USA) was performed by trained field assistants according to the standardized protocol. Confirmed PKDL patients were identified based on rK39 positivity.	99	99	99	99	99	NA	NA		NA		NA	NA	NA	NA		NA	NA			NA								NA	NA	NA	NA	NA							NA	NA		NA									0	0	0	0	0	0	0	0			NA	NA			NA	0	0	0	0	0	0	0	0		2	2011+	Diagnostic test accuracy	Observational	Non-RCTs	NA	NA	India	Indian subcontinent	All ages	All ages	0.566666666666667	Unclear	Unclear	Unclear	Unclear	Mixed	2010-2022	2018	Clinical + Serological	Clinical	NA	NA	Serology	NA
35	study_arm	1		NA			NA	NA				NA	NA	NA	NA		NA	NA	NA	NA	NA		NA	NA	NA	NA	NA	NA	NA	NA	NA	NA	NA	NA	NA	NA	NA			NA	1	NA	-99	2	NA	NA	7	liposomal amphoterecin B	8	-99	2	-99	NA	1	5	5	21	liposomal amphoterecin B (twice weekly at 5mg/kg body weight for three weeks)	1		NA		NA	NA	NA	NA	NA	NA	NA			NA	NA	NA	NA	NA	NA	NA	NA	NA	NA	NA	NA	0	0	0	0	0	0	0	0	0	0	0	0	0	0	0	NA	NA		NA	NA		NA			0	0	0	0	0	0	0	0	0	0	0	0	0	0	0	0	0	0	0	0	NA	NA	NA	NA	NA	NA		NA	NA	NA	NA		NA	NA	NA	NA		NA	NA	NA	NA		NA	NA	NA	NA		NA	NA	NA	NA		NA	NA	NA	NA		NA	NA	NA	NA	NA	NA	NA	NA	NA	NA	NA	NA	NA	NA	NA	NA	NA	NA	NA	NA	NA	NA	NA	NA	NA	NA	NA	NA	NA	NA	NA		NA	NA	NA	NA	NA	NA	NA	NA	NA	NA	NA	NA	NA	NA	NA	NA	NA	NA	NA	NA	NA	NA	NA	NA	NA	NA	NA	NA	NA		NA	NA	NA	NA	NA	2	NA			NA	NA	NA	NA	NA	NA	NA	NA	NA	NA	NA	NA	NA	NA	NA	NA	NA		NA	NA		NA	NA		NA	NA	NA	NA	NA	NA	NA	NA	NA	NA	NA	NA	NA	NA	NA	NA	NA	NA	NA	NA	NA	NA	NA	NA	NA	NA		NA	NA	NA	NA	NA	NA	NA	NA	NA	NA	NA	NA	NA	NA	NA	NA	NA	NA	NA	NA	NA	NA	NA	NA	NA	NA	NA	NA	NA	NA	NA	NA	NA	NA	NA	NA	NA	NA	NA	NA	NA	NA	NA	NA	NA	NA	NA	NA	NA	NA	NA	NA	NA	NA	NA	NA	NA	NA	NA	NA	NA	NA	NA	NA	NA	NA	NA	NA	NA	NA	NA	NA	NA	NA	NA	NA	NA	NA	NA	NA	NA	NA	NA	NA	NA	NA	NA	NA	NA	NA	NA		NA	NA	NA	NA	NA	NA	NA	NA	NA	NA		NA			NA	NA	NA	NA	NA	NA	NA	NA		NA	NA	NA	NA	NA	NA	NA		NA		NA	NA	NA	NA		NA	NA			NA								NA	NA	NA	NA	NA							NA	NA		NA									NA	NA	NA	NA	NA	NA	NA	NA			NA	NA			NA	NA	NA	NA	NA	NA	NA	NA	NA		NA	NA	NA	NA	NA	NA	NA	NA	NA	Unclear	Unclear	NA	Unclear	Unclear	Unclear	Unclear	Unclear	2010-2022	2018	Clinical + Serological	Clinical	NA	NA	Serology	NA
35	study_arm	2		NA			NA	NA				NA	NA	NA	NA		NA	NA	NA	NA	NA		NA	NA	NA	NA	NA	NA	NA	NA	NA	NA	NA	NA	NA	NA	NA			NA	1	NA	-99	-99	NA	NA	11	Miltefosine	10	-99	99	NA	NA	1	50	99	84	Miltefosine (50mg/kg body weight for twelve weeks).	99		NA		NA	NA	NA	NA	NA	NA	NA			NA	NA	NA	NA	NA	NA	NA	NA	NA	NA	NA	NA	0	0	0	0	0	0	0	0	0	0	0	0	0	0	0	NA	NA		NA	NA		NA			0	0	0	0	0	0	0	0	0	0	0	0	0	0	0	0	0	0	0	0	NA	NA	NA	NA	NA	NA		NA	NA	NA	NA		NA	NA	NA	NA		NA	NA	NA	NA		NA	NA	NA	NA		NA	NA	NA	NA		NA	NA	NA	NA		NA	NA	NA	NA	NA	NA	NA	NA	NA	NA	NA	NA	NA	NA	NA	NA	NA	NA	NA	NA	NA	NA	NA	NA	NA	NA	NA	NA	NA	NA	NA		NA	NA	NA	NA	NA	NA	NA	NA	NA	NA	NA	NA	NA	NA	NA	NA	NA	NA	NA	NA	NA	NA	NA	NA	NA	NA	NA	NA	NA		NA	NA	NA	NA	NA	2	NA			NA	NA	NA	NA	NA	NA	NA	NA	NA	NA	NA	NA	NA	NA	NA	NA	NA		NA	NA		NA	NA		NA	NA	NA	NA	NA	NA	NA	NA	NA	NA	NA	NA	NA	NA	NA	NA	NA	NA	NA	NA	NA	NA	NA	NA	NA	NA		NA	NA	NA	NA	NA	NA	NA	NA	NA	NA	NA	NA	NA	NA	NA	NA	NA	NA	NA	NA	NA	NA	NA	NA	NA	NA	NA	NA	NA	NA	NA	NA	NA	NA	NA	NA	NA	NA	NA	NA	NA	NA	NA	NA	NA	NA	NA	NA	NA	NA	NA	NA	NA	NA	NA	NA	NA	NA	NA	NA	NA	NA	NA	NA	NA	NA	NA	NA	NA	NA	NA	NA	NA	NA	NA	NA	NA	NA	NA	NA	NA	NA	NA	NA	NA	NA	NA	NA	NA	NA	NA		NA	NA	NA	NA	NA	NA	NA	NA	NA	NA		NA			NA	NA	NA	NA	NA	NA	NA	NA		NA	NA	NA	NA	NA	NA	NA		NA		NA	NA	NA	NA		NA	NA			NA								NA	NA	NA	NA	NA							NA	NA		NA									NA	NA	NA	NA	NA	NA	NA	NA			NA	NA			NA	NA	NA	NA	NA	NA	NA	NA	NA		NA	NA	NA	NA	NA	NA	NA	NA	NA	Unclear	Unclear	NA	Unclear	Unclear	Unclear	Unclear	Unclear	2010-2022	2018	Clinical + Serological	Clinical	NA	NA	Serology	NA
36		NA	Zijlstra EE, el-Hassan AM, Ismael A, Ghalib HW. Endemic kala-azar in eastern Sudan: a longitudinal study on the incidence of clinical and subclinical infection and post-kala-azar dermal leishmaniasis. Am J Trop Med Hyg. 1994 Dec;51(6):826-36.	1994	https://pubmed.ncbi.nlm.nih.gov/7810819/	-99	7810819	1	1	0		NA	NA	NA	NA	-99	NA	NA	4	NA	1	211	2	360	52	31	-1	1	NA	NA	NA	NA	NA	6	1	31	21	Diagnosis of PKDL was made clinically based on the appearance of a macular,(maculo-) papular or nodular rash with the typical temporal relationship with recent kala-azar was considered indicative of the diagnosis of PKDL	-99	2	NA	NA	NA		NA	NA	NA		NA		NA	NA	NA	NA		NA	NA				NA		NA	NA	NA	NA	NA	NA	NA			NA	NA	NA	NA	NA	NA	NA	NA	NA	NA	NA	NA	NA	NA	NA	NA	NA	NA	NA	NA	NA	NA	NA	NA	NA	NA	NA	NA	NA		NA	NA		NA			NA	NA	NA	NA	NA	NA	NA	NA	NA	NA	NA	NA	NA	NA	NA	NA	NA	NA	NA	NA	NA	NA	NA	NA	NA	NA		NA	NA	NA	NA		NA	NA	NA	NA		NA	NA	NA	NA		NA	NA	NA	NA		NA	NA	NA	NA		NA	NA	NA	NA		NA	NA	NA	NA	NA	NA	NA	NA	NA	NA	NA	NA	NA	NA	NA	NA	NA	NA	NA	NA	NA	NA	NA	NA	NA	NA	NA	NA	NA	NA	NA		NA	NA	NA	NA	NA	NA	NA	NA	NA	NA	NA	NA	NA	NA	NA	NA	NA	NA	NA	NA	NA	NA	NA	NA	NA	NA	NA	NA	NA		NA	NA	NA	NA	NA	NA	NA			0	0	0	0	0	0	0	0	0	0	0	0	0	0	0	NA	NA		NA	NA		NA	NA		0	0	0	0	0	0	0	0	0	0	0	0	0	0	0	0	0	0	0	0	NA	NA	NA	NA	NA	NA		NA	NA	NA	NA	NA	NA	NA	NA	NA	NA	NA	NA	NA	NA	NA	NA	NA	NA	NA	NA	NA	NA	NA	NA	NA	NA	NA	NA	NA	NA	NA	NA	NA	NA	NA	NA	NA	NA	NA	NA	NA	NA	NA	NA	NA	NA	NA	NA	NA	NA	NA	NA	NA	NA	NA	NA	NA	NA	NA	NA	NA	NA	NA	NA	NA	NA	NA	NA	NA	NA	NA	NA	NA	NA	NA	NA	NA	NA	NA	NA	NA	NA	NA	NA	NA	NA	NA	NA	NA	NA	NA		NA	NA	NA	NA	NA	NA	0	0	NA	0		0		Diagnosis of PKDL was made clinically based on the appearance of a macular, (maculo-) papular or nodular rash with the typical distribution as described from Sudan, Kenya, and India. An inguinal lymph node aspiration and a bone marrow aspiration was done and processed as previously described.	1	0	0	0	0	0	4	48	Diagnosis of PKDL was made clinically based on the appearance of a macular, (maculo-) papular or nodular rash with the typical distribution as described from Sudan, Kenya, and India. An inguinal lymph node aspiration and a bone marrow aspiration was done and processed as previously described.	99	99	99	99	99	NA	NA		NA		NA	NA	NA	NA		NA	NA			NA								NA	NA	NA	NA	NA							NA	NA		NA									0	0	0	0	0	0	0	0			NA	NA			NA	0	0	0	0	0	0	0	0		2	1991-2000	Observational	Observational	Non-RCTs	NA	NA	Sudan	Eastern Africa	Unclear	Unclear	0.596153846153846	Unclear	Unclear	Unclear	Unclear	Mixed	1990-1999	1994	Clinical	Clinical	NA	NA	NA	NA
36	study_arm	1		NA			NA	NA				NA	NA	NA	NA		NA	NA	NA	NA	NA		NA	NA	NA	NA	NA	NA	NA	NA	NA	NA	NA	NA	NA	NA	NA			NA	1	NA	-99	-99	NA	NA	-99	Patients with severe grade 2 lesions and those with grade 3 lesions were treated with daily intramuscular injections of sodium stibogluconate (Pentostam;@ Wellcome Company, London, UK), 20 mg/kg, administered by the medical assistant located in a neighbouring village.	18	Wellcome	3	NA	NA	1	20	1	30	Patients with severe grade 2 lesions and those with grade 3 lesions were treated with daily intramuscular injections of sodium stibogluconate (Pentostam;@ Wellcome Company, London, UK), 20 mg/kg, administered by the medical assistant located in a neighbouring village.	1		NA		NA	NA	NA	NA	NA	NA	NA			NA	NA	NA	NA	NA	NA	NA	NA	NA	NA	NA	NA	0	0	0	0	0	0	0	0	0	0	0	0	0	0	0	NA	NA		NA	NA		NA			0	0	0	0	0	0	0	0	0	0	0	0	0	0	0	0	0	0	0	0	NA	NA	NA	NA	NA	NA		NA	NA	NA	NA		NA	NA	NA	NA		NA	NA	NA	NA		NA	NA	NA	NA		NA	NA	NA	NA		NA	NA	NA	NA		NA	NA	NA	NA	NA	NA	NA	NA	NA	NA	NA	NA	NA	NA	NA	NA	NA	NA	NA	NA	NA	NA	NA	NA	NA	NA	NA	NA	NA	NA	NA		NA	NA	NA	NA	NA	NA	NA	NA	NA	NA	NA	NA	NA	NA	NA	NA	NA	NA	NA	NA	NA	NA	NA	NA	NA	NA	NA	NA	NA		NA	NA	NA	NA	NA	2	NA			NA	NA	NA	NA	NA	NA	NA	NA	NA	NA	NA	NA	NA	NA	NA	NA	NA		NA	NA		NA	NA		NA	NA	NA	NA	NA	NA	NA	NA	NA	NA	NA	NA	NA	NA	NA	NA	NA	NA	NA	NA	NA	NA	NA	NA	NA	NA		NA	NA	NA	NA	NA	NA	NA	NA	NA	NA	NA	NA	NA	NA	NA	NA	NA	NA	NA	NA	NA	NA	NA	NA	NA	NA	NA	NA	NA	NA	NA	NA	NA	NA	NA	NA	NA	NA	NA	NA	NA	NA	NA	NA	NA	NA	NA	NA	NA	NA	NA	NA	NA	NA	NA	NA	NA	NA	NA	NA	NA	NA	NA	NA	NA	NA	NA	NA	NA	NA	NA	NA	NA	NA	NA	NA	NA	NA	NA	NA	NA	NA	NA	NA	NA	NA	NA	NA	NA	NA	NA		NA	NA	NA	NA	NA	NA	NA	NA	NA	NA		NA			NA	NA	NA	NA	NA	NA	NA	NA		NA	NA	NA	NA	NA	NA	NA		NA		NA	NA	NA	NA		NA	NA			NA								NA	NA	NA	NA	NA							NA	NA		NA									NA	NA	NA	NA	NA	NA	NA	NA			NA	NA			NA	NA	NA	NA	NA	NA	NA	NA	NA		NA	NA	NA	NA	NA	NA	NA	NA	NA	Unclear	Unclear	NA	Unclear	Unclear	Unclear	Unclear	Unclear	1990-1999	1994	Clinical	Clinical	NA	NA	NA	NA
37		NA	Sundar S, Singh A, Tiwari A, Shukla S, Chakravarty J, Rai M. Efficacy and Safety of Paromomycin in Treatment of Post-Kala-Azar Dermal Leishmaniasis. ISRN Parasitol. 2014 Mar 6;2014:548010. doi: 10.1155/2014/548010. PMID: 27398387.	2014	https://pubmed.ncbi.nlm.nih.gov/27398387/	-1	27398387	1	1	0		NA	NA	NA	NA	0	NA	NA	3	NA	1	103	1	360	31	24	-1	1	10	NA	NA	NA	NA	17.1	1	22	9	Patients of both sexes, aged more than 10 years, with skin lesions of PKDL (nodules, papules, plaques, or macules) identified by a qualified and trained doctor at Kala-Azar Medical Research Center, Muzaffarpur, with or without history of an episode of VL in the past, were included in the study. Only PCR and k39positive confirmed cases were included in the study.	Patients with any noncompensated or uncontrolled condition, such as active tuberculosis, malignant disease, severe malaria, HIV, or other major infectious diseases, lactation, pregnancy, or inadequate contraception in females of childbearing potential for the treatment period, were also excluded from the study.	2	NA	NA	NA		NA	NA	NA		NA		NA	NA	NA	NA		NA	NA				NA		NA	NA	NA	NA	NA	NA	NA			NA	NA	NA	NA	NA	NA	NA	NA	NA	NA	NA	NA	NA	NA	NA	NA	NA	NA	NA	NA	NA	NA	NA	NA	NA	NA	NA	NA	NA		NA	NA		NA			NA	NA	NA	NA	NA	NA	NA	NA	NA	NA	NA	NA	NA	NA	NA	NA	NA	NA	NA	NA	NA	NA	NA	NA	NA	NA		NA	NA	NA	NA		NA	NA	NA	NA		NA	NA	NA	NA		NA	NA	NA	NA		NA	NA	NA	NA		NA	NA	NA	NA		NA	NA	NA	NA	NA	NA	NA	NA	NA	NA	NA	NA	NA	NA	NA	NA	NA	NA	NA	NA	NA	NA	NA	NA	NA	NA	NA	NA	NA	NA	NA		NA	NA	NA	NA	NA	NA	NA	NA	NA	NA	NA	NA	NA	NA	NA	NA	NA	NA	NA	NA	NA	NA	NA	NA	NA	NA	NA	NA	NA		NA	NA	NA	NA	NA	NA	-99	1	For monitoring the adverse events, except nephrotoxicity, common toxicity criteria of National Cancer Institute were used. If there was toxicity of grade 3 and above, the treatment was discontinued and the subject was removed from the study and offered rescue treatment.	0	1	0	0	0	0	1	0	0	0	0	1	0	0	0	NA	NA		NA	NA		NA	NA		0	1	0	0	0	0	0	1	0	0	0	0	1	0	0	0	0	1	0	0	NA	NA	NA	NA	NA	NA		NA	NA	NA	NA	NA	NA	NA	NA	NA	NA	NA	NA	NA	NA	NA	NA	NA	NA	NA	NA	NA	NA	NA	NA	NA	NA	NA	NA	NA	NA	NA	NA	NA	NA	NA	NA	NA	NA	NA	NA	NA	NA	NA	NA	NA	NA	NA	NA	NA	NA	NA	NA	NA	NA	NA	NA	NA	NA	NA	NA	NA	NA	NA	NA	NA	NA	NA	NA	NA	NA	NA	NA	NA	NA	NA	NA	NA	NA	NA	NA	NA	NA	NA	NA	NA	NA	NA	NA	NA	NA	NA		NA	NA	NA	NA	NA	NA	2	0	NA	0		0		Patients of both sexes, aged more than 10 years, with skin lesions of PKDL (nodules, papules, plaques, or macules) identified by a qualified and trained doctor at Kala-Azar Medical Research Center, Muzaffarpur, with or without history of an episode of VL in the past, were included in the study. Slit-skin scraping of lesions from each patient was taken.	0	0	0	1	0	0	4	28	Only PCR and k39 positive confirmed cases were included in the study. However, for follow-up and treatment efficacy only clinical parameters were used.	99	0	0	99	0	NA	NA		NA		NA	NA	NA	-99		NA	-99	1	Efficacy was assessed by decrease in size or disappearance of the lesion. Cure was defined as complete disappearance of skin lesion(s) after treatment, as reported by the patient and assessed by the trained physician at 12-month followup.	-99	-99							NA	NA	NA	NA	1	-99	-99	The data were analyzed by using SPSS-16 version. The data were checked for assumption of normality. Comparison of means was done by using paired Student's t-test for paired data. A𝑃value less than 0.05(<0.05) was considered as statistically significant.				NA	NA	-99	NA	-99		2		1	The study was approved by the Institutional Ethics Committee, and written informed consent was taken from all enrolled patients and by the parents of patients of<18 years of age.	1	-99	0	0	0	0	0	1	0	0			NA	NA	0		NA	0	0	0	0	0	0	0	0		2	2011+	Non-randomised:single arm	Non-randomised trials	Non-RCTs	NA	NA	India	Indian subcontinent	Unclear	Unclear	0.709677419354839	No	No	Unclear	No	Mixed	2010-2022	2014	Clinical + Serological + PCR	Clinical	NA	PCR	Serology	NA
37	study_arm	1		NA			NA	NA				NA	NA	NA	NA		NA	NA	NA	NA	NA		NA	NA	NA	NA	NA	NA	NA	NA	NA	NA	NA	NA	NA	NA	NA			NA	1	NA	31	1	22	9	24	daily paromomycin 11mg/kg (base) intramuscularly for 45 days.	12	-99	3	NA	NA	1	11	1	45	Once eligible for enrollment, patients were given daily paromomycin 11mg/kg (base) intramuscularly for 45 days.	1		NA		NA	NA	NA	NA	NA	NA	NA			NA	NA	NA	NA	NA	NA	NA	NA	NA	NA	NA	NA	0	0	1	0	0	0	0	1	0	0	0	1	0	0	0	NA	NA		NA	NA		9	365	Cure was defined as complete disappearance of skin lesion(s) after treatment, as reported by the patient and assessed by the trained physician at 12-month followup.	0	1	0	0	0	0	0	1	0	0	0	0	1	0	0	0	0	1	0	0	1	1	45	-99	-99	31	...Though 45 days of PM treatment did not result in any noticeable adverse event except the expected injection site pain...	NA	NA	NA	NA		NA	NA	NA	NA		NA	NA	NA	NA		NA	NA	NA	NA		NA	NA	NA	NA		NA	NA	NA	NA		NA	NA	NA	NA	NA	NA	NA	NA	NA	NA	NA	NA	NA	NA	NA	NA	NA	NA	NA	NA	NA	NA	NA	NA	NA	NA	NA	NA	NA	NA	NA		NA	NA	NA	NA	NA	NA	NA	NA	NA	NA	NA	NA	NA	NA	NA	NA	NA	NA	NA	NA	NA	NA	NA	NA	NA	NA	NA	NA	NA		NA	NA	-99	-99	-99	2	NA			NA	NA	NA	NA	NA	NA	NA	NA	NA	NA	NA	NA	NA	NA	NA	NA	NA		NA	NA		NA	NA		NA	NA	NA	NA	NA	NA	NA	NA	NA	NA	NA	NA	NA	NA	NA	NA	NA	NA	NA	NA	NA	NA	NA	NA	NA	NA		NA	NA	NA	NA	NA	NA	NA	NA	NA	NA	NA	NA	NA	NA	NA	NA	NA	NA	NA	NA	NA	NA	NA	NA	NA	NA	NA	NA	NA	NA	NA	NA	NA	NA	NA	NA	NA	NA	NA	NA	NA	NA	NA	NA	NA	NA	NA	NA	NA	NA	NA	NA	NA	NA	NA	NA	NA	NA	NA	NA	NA	NA	NA	NA	NA	NA	NA	NA	NA	NA	NA	NA	NA	NA	NA	NA	NA	NA	NA	NA	NA	NA	NA	NA	NA	NA	NA	NA	NA	NA	NA		NA	NA	NA	NA	NA	NA	NA	NA	NA	NA		NA			NA	NA	NA	NA	NA	NA	NA	NA		NA	NA	NA	NA	NA	NA	NA		NA		NA	NA	NA	NA		NA	NA			NA								NA	NA	NA	NA	NA							NA	NA		NA									NA	NA	NA	NA	NA	NA	NA	NA			NA	NA			NA	NA	NA	NA	NA	NA	NA	NA	NA		NA	NA	NA	NA	NA	NA	NA	NA	NA	Unclear	Unclear	NA	Unclear	Unclear	Unclear	Unclear	Unclear	2010-2022	2014	Clinical + Serological + PCR	Clinical	NA	PCR	Serology	NA
38		NA	Sundar S, Sinha P, Jha TK, Chakravarty J, Rai M, Kumar N, Pandey K, Narain MK, Verma N, Das VN, Das P, Berman J, Arana B. Oral miltefosine for Indian post-kala-azar dermal leishmaniasis: a randomised trial. Trop Med Int Health. 2013 Jan;18(1):96-100.	2013	https://pubmed.ncbi.nlm.nih.gov/23136856/	-99	23136856	1	1	0		NA	NA	NA	NA	2	NA	NA	1	NA	1	103	1	360	36	31	-1	2	12	NA	NA	NA	NA	27	1	23	13	Patients had to be 12 years of age, with nodules and papules consistent with post-kala-azar dermal leishmania-sis and with parasitological confirmation of Leishmania infection by visualising amastigotes in smears of slit-skin or skin snip specimens from one papule or nodule.	Exclu-sion criteria were clinically meaningful abnormalities oflaboratory tests (haematology, liver function tests, kidney function tests), any uncontrolled clinical condition includ-ing HIV or other major infectious diseases, lactation or pregnancy, or treatment with any antileishmanial drug within the previous 12 weeks	2	NA	NA	NA		NA	NA	NA		NA		NA	NA	NA	NA		NA	NA				NA		NA	NA	NA	NA	NA	NA	NA			NA	NA	NA	NA	NA	NA	NA	NA	NA	NA	NA	NA	NA	NA	NA	NA	NA	NA	NA	NA	NA	NA	NA	NA	NA	NA	NA	NA	NA		NA	NA		NA			NA	NA	NA	NA	NA	NA	NA	NA	NA	NA	NA	NA	NA	NA	NA	NA	NA	NA	NA	NA	NA	NA	NA	NA	NA	NA		NA	NA	NA	NA		NA	NA	NA	NA		NA	NA	NA	NA		NA	NA	NA	NA		NA	NA	NA	NA		NA	NA	NA	NA		NA	NA	NA	NA	NA	NA	NA	NA	NA	NA	NA	NA	NA	NA	NA	NA	NA	NA	NA	NA	NA	NA	NA	NA	NA	NA	NA	NA	NA	NA	NA		NA	NA	NA	NA	NA	NA	NA	NA	NA	NA	NA	NA	NA	NA	NA	NA	NA	NA	NA	NA	NA	NA	NA	NA	NA	NA	NA	NA	NA		NA	NA	NA	NA	NA	NA	1	1	At each clinical visit during treatment, the investigator asked the patient about the occurrence, duration and severity of adverse events. Events were graded according to Common Toxicity Criteria (CTC) version 2.0. (Com-mon Toxicity Criteria 2.0 1999). Entrance laboratory parameters were evaluated every 2 weeks during treatment.	0	0	1	0	0	0	0	1	0	0	0	1	0	0	0	NA	NA		NA	NA		NA	NA		0	1	0	0	0	0	1	0	0	0	0	0	1	0	0	0	0	1	0	0	NA	NA	NA	NA	NA	NA		NA	NA	NA	NA	NA	NA	NA	NA	NA	NA	NA	NA	NA	NA	NA	NA	NA	NA	NA	NA	NA	NA	NA	NA	NA	NA	NA	NA	NA	NA	NA	NA	NA	NA	NA	NA	NA	NA	NA	NA	NA	NA	NA	NA	NA	NA	NA	NA	NA	NA	NA	NA	NA	NA	NA	NA	NA	NA	NA	NA	NA	NA	NA	NA	NA	NA	NA	NA	NA	NA	NA	NA	NA	NA	NA	NA	NA	NA	NA	NA	NA	NA	NA	NA	NA	NA	NA	NA	NA	NA	NA		NA	NA	NA	NA	NA	NA	2	0	NA	0		0		nodules and papules consistent with post-kala-azar dermal leishmania- sis and with parasitological confirmation of Leishmania infection by visualising amastigotes in smears of slit-skin or skin snip specimens from one papule or nodule.	1	0	0	0	0	0	4	NA	nodules and papules consistent with post-kala-azar dermal leishmania- sis and with parasitological confirmation of Leishmania infection by visualising amastigotes in smears of slit-skin or skin snip specimens from one papule or nodule.	99	0	0	99	0	NA	3	A separate randomization scheme, generated and maintained by the product manufacturer, was used for each clinical site. For each site, patients were randomized between the two treatment groups in equal allocation.	NA		1	NA	99	99		NA	99	Cure	Cure was defined as a clinical score=0 for all three locations and a parasitological score=0 when last measured after treatment.	365	0							NA	NA	NA	NA	1	UNK	UNK	-99				NA	NA	-99	NA	-99		-99		1	The protocol was approved by the Ethics Committee of the following institutions: Institute of Medical Sciences, Banaras Hindu University; Rajendra Memorial Research Institute of Medical Sciences; Kalazar Research Centre; and WHO. Informed consent was obtained from each patient	1	This work was supported by a grant from the WorldHealth Organisation/Tropical Disease Research	0	1	0	0	0	0	0	0		WorldHealth Organisation/Tropical Disease Research	NA	NA	-99		NA	0	0	0	0	0	0	0	0		2	2011+	RCT	RCTs	RCTs	Phase III	NA	India	Indian subcontinent	Unclear	Unclear	0.638888888888889	No	No	Unclear	No	Mixed	2010-2022	2013	Clinical + Microscopic	Clinical	Microscopy	NA	NA	NA
38	study_arm	1		NA			NA	NA				NA	NA	NA	NA		NA	NA	NA	NA	NA		NA	NA	NA	NA	NA	NA	NA	NA	NA	NA	NA	NA	NA	NA	NA			NA	1	NA	18	1	15	3	15	Miltefosine	10	-99	1	NA	NA	1	2.5	99	84	Miltefosine was administered at a target dose of 2.5 mg/kg/day for 12 weeks (12 week group) utilising 50-mg capsules: two capsules for patients greater or equal to25 kg or one capsule for <25 kg.	99		NA		NA	NA	NA	NA	NA	NA	NA			NA	NA	NA	NA	NA	NA	NA	NA	NA	NA	NA	NA	0	0	1	0	0	0	0	1	0	0	0	1	0	0	0	NA	NA		NA	NA		14	365	Final efficacy responses were determined at 12 months after the end of treatment. Cure was defined as a clinical score = 0 for all three locations and a parasitological score = 0 when last measured after treatment. For patients who cured by these criteria, the rest of the body was visually scanned to verify the absence of papules and nodules. An example of facial lesions pre-therapy and cure post-therapy is in Figure 1.	0	1	0	0	0	0	1	0	0	0	0	0	1	0	0	0	0	1	0	0	1	1	84	5	5	18	Vomiting: 4 Patients Diarrhoea: 1 patient	NA	NA	NA	NA		NA	NA	NA	NA		NA	NA	NA	NA		NA	NA	NA	NA		NA	NA	NA	NA		NA	NA	NA	NA		NA	NA	NA	NA	NA	NA	NA	NA	NA	NA	NA	NA	NA	NA	NA	NA	NA	NA	NA	NA	NA	NA	NA	NA	NA	0	NA	NA	NA	NA	NA		NA	NA	NA	NA	NA	NA	NA	NA	NA	NA	NA	NA	NA	NA	NA	NA	NA	NA	NA	NA	NA	NA	NA	NA	NA	NA	NA	NA	NA		NA	NA	-99	-99	-99	2	NA			NA	NA	NA	NA	NA	NA	NA	NA	NA	NA	NA	NA	NA	NA	NA	NA	NA		NA	NA		NA	NA		NA	NA	NA	NA	NA	NA	NA	NA	NA	NA	NA	NA	NA	NA	NA	NA	NA	NA	NA	NA	NA	NA	NA	NA	NA	NA		NA	NA	NA	NA	NA	NA	NA	NA	NA	NA	NA	NA	NA	NA	NA	NA	NA	NA	NA	NA	NA	NA	NA	NA	NA	NA	NA	NA	NA	NA	NA	NA	NA	NA	NA	NA	NA	NA	NA	NA	NA	NA	NA	NA	NA	NA	NA	NA	NA	NA	NA	NA	NA	NA	NA	NA	NA	NA	NA	NA	NA	NA	NA	NA	NA	NA	NA	NA	NA	NA	NA	NA	NA	NA	NA	NA	NA	NA	NA	NA	NA	NA	NA	NA	NA	NA	NA	NA	NA	NA	NA		NA	NA	NA	NA	NA	NA	NA	NA	NA	NA		NA			NA	NA	NA	NA	NA	NA	NA	NA		NA	NA	NA	NA	NA	NA	NA		NA		NA	NA	NA	NA		NA	NA			NA								NA	NA	NA	NA	NA							NA	NA		NA									NA	NA	NA	NA	NA	NA	NA	NA			NA	NA			NA	NA	NA	NA	NA	NA	NA	NA	NA		NA	NA	NA	NA	NA	NA	NA	NA	NA	Unclear	Unclear	NA	Unclear	Unclear	Unclear	Unclear	Unclear	2010-2022	2013	Clinical + Microscopic	Clinical	Microscopy	NA	NA	NA
38	study_arm	2		NA			NA	NA				NA	NA	NA	NA		NA	NA	NA	NA	NA		NA	NA	NA	NA	NA	NA	NA	NA	NA	NA	NA	NA	NA	NA	NA			NA	1	NA	18	1	10	8	16	Miltefosine	10	-99	1	NA	NA	1	2.5	99	56	Miltefosine was administered at a target dose of 2.5 mg/kg/day for 8 weeks (8 week group) utilising 50-mg capsules: two capsules for patients greater or equal to 25 kg or one capsule for <25 kg.	99		NA		NA	NA	NA	NA	NA	NA	NA			NA	NA	NA	NA	NA	NA	NA	NA	NA	NA	NA	NA	0	0	1	0	0	0	0	1	0	0	0	1	0	0	0	NA	NA		NA	NA		13	365	Final efficacy responses were determined at 12 months after the end of treatment. Cure was defined as a clinical score = 0 for all three locations and a parasitological score = 0 when last measured after treatment. For patients who cured by these criteria, the rest of the body was visually scanned to verify the absence of papules and nodules. An example of facial lesions pre-therapy and cure post-therapy is in Figure 1.	0	1	0	0	0	0	1	0	0	0	0	1	0	0	0	0	0	1	0	0	1	1	56	5	5	17	Vomiting: 4 patients Elevated Bilirubin: 1 patient	NA	NA	NA	NA		NA	NA	NA	NA		NA	NA	NA	NA		NA	NA	NA	NA		NA	NA	NA	NA		NA	NA	NA	NA		NA	NA	NA	NA	NA	NA	NA	NA	NA	NA	NA	NA	NA	NA	NA	NA	NA	NA	NA	NA	NA	NA	NA	NA	NA	0	NA	NA	NA	NA	NA		NA	NA	NA	NA	NA	NA	NA	NA	NA	NA	NA	NA	NA	NA	NA	NA	NA	NA	NA	NA	NA	NA	NA	NA	NA	0	NA	NA	NA		NA	NA	-99	-99	-99	2	NA			NA	NA	NA	NA	NA	NA	NA	NA	NA	NA	NA	NA	NA	NA	NA	NA	NA		NA	NA		NA	NA		NA	NA	NA	NA	NA	NA	NA	NA	NA	NA	NA	NA	NA	NA	NA	NA	NA	NA	NA	NA	NA	NA	NA	NA	NA	NA		NA	NA	NA	NA	NA	NA	NA	NA	NA	NA	NA	NA	NA	NA	NA	NA	NA	NA	NA	NA	NA	NA	NA	NA	NA	NA	NA	NA	NA	NA	NA	NA	NA	NA	NA	NA	NA	NA	NA	NA	NA	NA	NA	NA	NA	NA	NA	NA	NA	NA	NA	NA	NA	NA	NA	NA	NA	NA	NA	NA	NA	NA	NA	NA	NA	NA	NA	NA	NA	NA	NA	NA	NA	NA	NA	NA	NA	NA	NA	NA	NA	NA	NA	NA	NA	NA	NA	NA	NA	NA	NA		NA	NA	NA	NA	NA	NA	NA	NA	NA	NA		NA			NA	NA	NA	NA	NA	NA	NA	NA		NA	NA	NA	NA	NA	NA	NA		NA		NA	NA	NA	NA		NA	NA			NA								NA	NA	NA	NA	NA							NA	NA		NA									NA	NA	NA	NA	NA	NA	NA	NA			NA	NA			NA	NA	NA	NA	NA	NA	NA	NA	NA		NA	NA	NA	NA	NA	NA	NA	NA	NA	Unclear	Unclear	NA	Unclear	Unclear	Unclear	Unclear	Unclear	2010-2022	2013	Clinical + Microscopic	Clinical	Microscopy	NA	NA	NA
39		NA	Sundar S, Singh A, Chakravarty J, Rai M. Efficacy and safety of miltefosine in treatment of post-kala-azar dermal leishmaniasis. ScientificWorldJournal. 2015;2015:414378.	2015	https://pubmed.ncbi.nlm.nih.gov/25685839/	-99	25685839	1	1	0		NA	NA	NA	NA	2	NA	NA	3	NA	1	103	1	360	33	29	-1	1	10	NA	NA	NA	NA	NA	0	NA	NA	Patients of both sexes, aged more than 10 years, with skin lesions consistent with PKDL (nodules, papules, plaques, or macules) identified by a qualified and trained doctor at Kala-Azar Medical Research Center, Muzaffarpur, Bihar, with or without history of an episode of VL in the past were included in the study.	Exclusion criteria were laboratory biochemical abnor-malities (platelet count<100×109/L, leukocyte count<2.5×109/L, hemoglobin<8.0 g/100 mL, liver function tests≥3times the upper limit of normal range, bilirubin≥2timestheupper limit of normal range, and serum creatinine or bloodurea nitrogen≥1.5 times the upper limit of normal range);major surgery within the last 2 weeks; any noncompensated or uncontrolled condition, such as active tuberculosis, malig-nant disease, severe malaria, HIV, or other major infectious diseases; lactation, pregnancy, or likelihood of inadequate contraception in females of childbearing potential for the treatment period plus 2 months thereafter; treatment with any antileishmanial drug within the previous 12 weeks	2	NA	NA	NA		NA	NA	NA		NA		NA	NA	NA	NA		NA	NA				NA		NA	NA	NA	NA	NA	NA	NA			NA	NA	NA	NA	NA	NA	NA	NA	NA	NA	NA	NA	NA	NA	NA	NA	NA	NA	NA	NA	NA	NA	NA	NA	NA	NA	NA	NA	NA		NA	NA		NA			NA	NA	NA	NA	NA	NA	NA	NA	NA	NA	NA	NA	NA	NA	NA	NA	NA	NA	NA	NA	NA	NA	NA	NA	NA	NA		NA	NA	NA	NA		NA	NA	NA	NA		NA	NA	NA	NA		NA	NA	NA	NA		NA	NA	NA	NA		NA	NA	NA	NA		NA	NA	NA	NA	NA	NA	NA	NA	NA	NA	NA	NA	NA	NA	NA	NA	NA	NA	NA	NA	NA	NA	NA	NA	NA	NA	NA	NA	NA	NA	NA		NA	NA	NA	NA	NA	NA	NA	NA	NA	NA	NA	NA	NA	NA	NA	NA	NA	NA	NA	NA	NA	NA	NA	NA	NA	NA	NA	NA	NA		NA	NA	NA	NA	NA	NA	4	1	For monitoring the adverse events, except nephrotoxicity,common toxicity criteria of the National Cancer Institute were used [6]. If there was toxicity of grade 3 and above,the treatment was discontinued and the subject was removed from the study and offered rescue treatment. Nephrotoxicity was defined as an increase in serum creatinine that was eitherdoublethebaselinelevelsormorethan2.0mgperdeciliter(177𝜇mol per liter).	0	0	1	0	0	0	0	1	0	0	0	1	0	0	0	NA	NA		NA	NA		NA	NA		0	1	0	0	0	0	1	0	0	0	0	0	1	0	0	0	0	1	0	0	NA	NA	NA	NA	NA	NA		NA	NA	NA	NA	NA	NA	NA	NA	NA	NA	NA	NA	NA	NA	NA	NA	NA	NA	NA	NA	NA	NA	NA	NA	NA	NA	NA	NA	NA	NA	NA	NA	NA	NA	NA	NA	NA	NA	NA	NA	NA	NA	NA	NA	NA	NA	NA	NA	NA	NA	NA	NA	NA	NA	NA	NA	NA	NA	NA	NA	NA	NA	NA	NA	NA	NA	NA	NA	NA	NA	NA	NA	NA	NA	NA	NA	NA	NA	NA	NA	NA	NA	NA	NA	NA	NA	NA	NA	NA	NA	NA		NA	NA	NA	NA	NA	NA	2	0	NA	0		0		The immunochromatographic rK39strip test (Inbioss, USA) was performed on serum of all thepatients. Demonstration ofLeishmaniainfection was doneby visualizing amastigotes in slit-skin smear of all patients.However, taking into account the decreased slit-skin parasite and culture positivity in diagnosis of PKDL wedid only polymerase chain reaction (PCR) for making thediagnosis [4]. DNA isolation was done by resuspending theslit-skinsamplein200𝜇L phosphate-buffered saline (PBS)and using QIAamp Blood DNA Mini Kit (Qiagen) accordingto the manufacturer's instructions. Parasite detection by PCRwas done by usingL. donovanispecies specific primers and methodology was followed as described elsewhere [5]. PCR and k39 positive confirmed cases were only included in the study. However for followup and treatment efficacy onlyclinical parameters were used	1	0	0	0	0	0	4	NA	The immunochromatographic rK39 strip test (Inbioss, USA) was performed on serum of all the patients. Demonstration of Leishmania infection was done by visualizing amastigotes in slit-skin smear of all patients. However, taking into account the decreased slit-skin smear parasite and culture positivity in the diagnosis of PKDL we did only polymerase chain reaction (PCR) for making the diagnosis [4].	99	0	0	99	0	NA	99		NA		NA	NA	NA	-99		NA	-99	cure	Cure was defined as complete disappearance of skin lesion(s) after treatment, as reported by the patient and assessed by the trained physicianat 12-month followup	365	0							NA	NA	NA	NA	0			The data were checked for assumption of normality. Comparison of means was done by using Wilcoxon signed-rank test for paired data. A𝑃value less than0.05 (<0.05) was considered as statistically significant				NA	NA	99	NA	0		2		1	The study was approved by the institutional ethics committee, and a written informed consent was taken from each enrolledpatient and from the parents of the patient<18 years	1	-99	0	0	0	0	0	1	0	0			NA	NA	0		NA	0	0	0	0	0	0	0	0		2	2011+	Non-randomised:single arm	Non-randomised trials	Non-RCTs	Unclear	NA	India	Indian subcontinent	Unclear	Unclear	NA	No	No	Unclear	No	Mixed	2010-2022	2015	Clinical + Microscopic + Serological + PCR	Clinical	Microscopy	PCR	Serology	NA
39	study_arm	1		NA			NA	NA				NA	NA	NA	NA		NA	NA	NA	NA	NA		NA	NA	NA	NA	NA	NA	NA	NA	NA	NA	NA	NA	NA	NA	NA			NA	1	NA	33	0	NA	NA	29	miltefosine	10	-99	1	NA	NA	1	2.5	5	84	Miltefosine was administered at a target dose of 2.5mg/kg/day for 12 weeks. Patients ≥25 kg received 100mgper day: one50mgcapsule in the morning and evening with meals. Patients <25 kg received 50mg/day: one 50mg capsule per day. The patients were treated as inpatients for the first 4 weeks and then continued as outpatients for the rest of the treatment period.	-99		NA		NA	NA	NA	NA	NA	NA	NA			NA	NA	NA	NA	NA	NA	NA	NA	NA	NA	NA	NA	0	0	1	0	0	0	0	1	0	0	0	1	0	0	0	NA	NA		NA	NA		28	365	Cure was defined as complete disappearance of skin lesion(s) after treatment, as reported by the patient and assessed by the trained physician at 12-month followup.	0	1	0	0	0	0	1	0	0	0	0	0	1	0	0	0	0	1	0	0	1	1	84	2	1	30	In one patient treatment was stopped due to repeated vomiting and diarrhea (CTC grade 4).	NA	NA	NA	NA		NA	NA	NA	NA		NA	NA	NA	NA		NA	NA	NA	NA		NA	NA	NA	NA		NA	NA	NA	NA		NA	NA	NA	NA	NA	NA	NA	NA	NA	NA	NA	NA	NA	NA	NA	NA	NA	NA	NA	NA	NA	NA	NA	NA	NA	1	1	84	2	1	30	In one patient treatment was stopped due to repeated vomiting and diarrhea (CTC grade 4).	NA	NA	NA	NA	NA	NA	NA	NA	NA	NA	NA	NA	NA	NA	NA	NA	NA	NA	NA	NA	NA	NA	NA	NA	NA	NA	NA	NA	NA		NA	NA	-99	-99	-99	2	NA			NA	NA	NA	NA	NA	NA	NA	NA	NA	NA	NA	NA	NA	NA	NA	NA	NA		NA	NA		NA	NA		NA	NA	NA	NA	NA	NA	NA	NA	NA	NA	NA	NA	NA	NA	NA	NA	NA	NA	NA	NA	NA	NA	NA	NA	NA	NA		NA	NA	NA	NA	NA	NA	NA	NA	NA	NA	NA	NA	NA	NA	NA	NA	NA	NA	NA	NA	NA	NA	NA	NA	NA	NA	NA	NA	NA	NA	NA	NA	NA	NA	NA	NA	NA	NA	NA	NA	NA	NA	NA	NA	NA	NA	NA	NA	NA	NA	NA	NA	NA	NA	NA	NA	NA	NA	NA	NA	NA	NA	NA	NA	NA	NA	NA	NA	NA	NA	NA	NA	NA	NA	NA	NA	NA	NA	NA	NA	NA	NA	NA	NA	NA	NA	NA	NA	NA	NA	NA		NA	NA	NA	NA	NA	NA	NA	NA	NA	NA		NA			NA	NA	NA	NA	NA	NA	NA	NA		NA	NA	NA	NA	NA	NA	NA		NA		NA	NA	NA	NA		NA	NA			NA								NA	NA	NA	NA	NA							NA	NA		NA									NA	NA	NA	NA	NA	NA	NA	NA			NA	NA			NA	NA	NA	NA	NA	NA	NA	NA	NA		NA	NA	NA	NA	NA	NA	NA	NA	NA	Unclear	Unclear	NA	Unclear	Unclear	Unclear	Unclear	Unclear	2010-2022	2015	Clinical + Microscopic + Serological + PCR	Clinical	Microscopy	PCR	Serology	NA
40		NA	Ghosh S, Das NK, Mukherjee S, et al. Inadequacy of 12-Week Miltefosine Treatment for Indian Post-Kala-Azar Dermal Leishmaniasis. Am J Trop Med Hyg. 2015;93(4):767-769. doi:10.4269/ajtmh.14-0721	2015	https://www.ncbi.nlm.nih.gov/pmc/articles/PMC4596597/	-99	26175030	1	1	0		NA	NA	NA	NA	-99	NA	NA	3	NA	1	103	1	2373	27	18	-1	1	NA	NA	10	60	30	NA	1	24	3	Diagnosis was based on the presence of symmetrically distributed erythematous papules/plaques/nodules and/or hypopigmented macules mostly occupying the face (muzzle area) followed by trunk and extremities, along with a suggestive history of cured VL. PKDL was confirmed by polymerase chain reaction (PCR) of internal transcribed spacer 1 (ITS1) region of Leishmania sp., rK39 strip test along with the presence of anti leishmanial antibodies and Giemsa staining of lesional biopsies.6	-99	2	NA	NA	NA		NA	NA	NA		NA		NA	NA	NA	NA		NA	NA				NA		NA	NA	NA	NA	NA	NA	NA			NA	NA	NA	NA	NA	NA	NA	NA	NA	NA	NA	NA	NA	NA	NA	NA	NA	NA	NA	NA	NA	NA	NA	NA	NA	NA	NA	NA	NA		NA	NA		NA			NA	NA	NA	NA	NA	NA	NA	NA	NA	NA	NA	NA	NA	NA	NA	NA	NA	NA	NA	NA	NA	NA	NA	NA	NA	NA		NA	NA	NA	NA		NA	NA	NA	NA		NA	NA	NA	NA		NA	NA	NA	NA		NA	NA	NA	NA		NA	NA	NA	NA		NA	NA	NA	NA	NA	NA	NA	NA	NA	NA	NA	NA	NA	NA	NA	NA	NA	NA	NA	NA	NA	NA	NA	NA	NA	NA	NA	NA	NA	NA	NA		NA	NA	NA	NA	NA	NA	NA	NA	NA	NA	NA	NA	NA	NA	NA	NA	NA	NA	NA	NA	NA	NA	NA	NA	NA	NA	NA	NA	NA		NA	NA	NA	NA	NA	NA	9	99		0	0	1	0	0	0	1	0	0	0	0	1	0	0	0	NA	NA		NA	NA		NA	NA		0	1	0	0	0	0	1	0	0	0	0	0	1	0	0	0	0	1	0	0	NA	NA	NA	NA	NA	NA		NA	NA	NA	NA	NA	NA	NA	NA	NA	NA	NA	NA	NA	NA	NA	NA	NA	NA	NA	NA	NA	NA	NA	NA	NA	NA	NA	NA	NA	NA	NA	NA	NA	NA	NA	NA	NA	NA	NA	NA	NA	NA	NA	NA	NA	NA	NA	NA	NA	NA	NA	NA	NA	NA	NA	NA	NA	NA	NA	NA	NA	NA	NA	NA	NA	NA	NA	NA	NA	NA	NA	NA	NA	NA	NA	NA	NA	NA	NA	NA	NA	NA	NA	NA	NA	NA	NA	NA	NA	NA	NA		NA	NA	NA	NA	NA	NA	2	0	NA	0		0		. Diagnosis was based on the presence of symmetrically distributed erythematous papules/plaques/ nodules and/or hypopigmented macules mostly occupying the face (muzzle area) followed by trunk and extremities, along with a suggestive history of cured VL. PKDL was confirmed by polymerase chain reaction (PCR) of internal transcribed spacer 1 (ITS1) region of Leishmania sp., rK39 strip test along with the presence of antileishmanial antibodies and Giemsa staining of lesional biopsies.	1	0	0	0	0	0	4	NA	. Diagnosis was based on the presence of symmetrically distributed erythematous papules/plaques/ nodules and/or hypopigmented macules mostly occupying the face (muzzle area) followed by trunk and extremities, along with a suggestive history of cured VL. PKDL was confirmed by polymerase chain reaction (PCR) of internal transcribed spacer 1 (ITS1) region of Leishmania sp., rK39 strip test along with the presence of antileishmanial antibodies and Giemsa staining of lesional biopsies.	99	99	99	99	99	NA	NA		99		NA	NA	NA	0		NA	99	-99	-99	-99	UNK							NA	NA	NA	NA	1	UNKOWN	not considered for analysis	UNKNOWN				NA	NA	UNK	NA	99		UNK		1	The study received approval from the Institutional EthicsCommittee of the School of Tropical Medicine, Kolkata, andInstitute of Post Graduate Medical Education and Research,Kolkata;	99	UNK	0	0	0	0	0	1	0	0			NA	NA	99		NA	0	0	0	0	0	0	0	0		2	2011+	Non-randomised:single arm	Non-randomised trials	Non-RCTs	NA	Unknown	India	Indian subcontinent	All ages	All ages	0.888888888888889	Unclear	Unclear	Unclear	Unclear	Mixed	2010-2022	2015	Clinical + Microscopic + Serological + PCR	Clinical	Microscopy	PCR	Serology	NA
40	study_arm	1		NA			NA	NA				NA	NA	NA	NA		NA	NA	NA	NA	NA		NA	NA	NA	NA	NA	NA	NA	NA	NA	NA	NA	NA	NA	NA	NA			NA	1	NA	27	0	NA	NA	18	miltefosine	10	Paladin Labs Inc, Montreal, Canada	1	NA	NA	4		1	112	Miltefosine (Capsule Impavido® 50 mg; Paladin Therapeutics, Quebec, Canada) was administered orally in a daily single dose of 100 mg/day (body weight ≥ 25 Kg) or 50 mg/day(body weight < 25 Kg) or 2.5 g/kg/day (aged 2-11 years). All patients were treated for 16 weeks unless treatment-emergent side effects limited further therapy; in case of polymorphic PKDL, therapy was terminated earlier, if there was complete resolution of papulo-plaques/nodules (N = 3). Punch	99		NA		NA	NA	NA	NA	NA	NA	NA			NA	NA	NA	NA	NA	NA	NA	NA	NA	NA	NA	NA	0	0	1	0	0	0	1	0	0	0	0	1	0	0	0	NA	NA		3	2340	-99	15	2340	-99	0	1	0	0	0	0	1	0	0	0	0	0	1	0	0	0	0	1	0	0	0	NA	NA	NA	NA	NA		NA	NA	NA	NA		NA	NA	NA	NA		NA	NA	NA	NA		NA	NA	NA	NA		NA	NA	NA	NA		NA	NA	NA	NA		NA	NA	NA	NA	NA	NA	NA	NA	NA	NA	NA	NA	NA	NA	NA	NA	NA	NA	NA	NA	NA	NA	NA	NA	NA	0	NA	NA	NA	NA	NA		NA	NA	NA	NA	NA	NA	NA	NA	NA	NA	NA	NA	NA	NA	NA	NA	NA	NA	NA	NA	NA	NA	NA	NA	NA	NA	NA	NA	NA		NA	NA	NA	NA	NA	2	NA			NA	NA	NA	NA	NA	NA	NA	NA	NA	NA	NA	NA	NA	NA	NA	NA	NA		NA	NA		NA	NA		NA	NA	NA	NA	NA	NA	NA	NA	NA	NA	NA	NA	NA	NA	NA	NA	NA	NA	NA	NA	NA	NA	NA	NA	NA	NA		NA	NA	NA	NA	NA	NA	NA	NA	NA	NA	NA	NA	NA	NA	NA	NA	NA	NA	NA	NA	NA	NA	NA	NA	NA	NA	NA	NA	NA	NA	NA	NA	NA	NA	NA	NA	NA	NA	NA	NA	NA	NA	NA	NA	NA	NA	NA	NA	NA	NA	NA	NA	NA	NA	NA	NA	NA	NA	NA	NA	NA	NA	NA	NA	NA	NA	NA	NA	NA	NA	NA	NA	NA	NA	NA	NA	NA	NA	NA	NA	NA	NA	NA	NA	NA	NA	NA	NA	NA	NA	NA		NA	NA	NA	NA	NA	NA	NA	NA	NA	NA		NA			NA	NA	NA	NA	NA	NA	NA	NA		NA	NA	NA	NA	NA	NA	NA		NA		NA	NA	NA	NA		NA	NA			NA								NA	NA	NA	NA	NA							NA	NA		NA									NA	NA	NA	NA	NA	NA	NA	NA			NA	NA			NA	NA	NA	NA	NA	NA	NA	NA	NA		NA	NA	NA	NA	NA	NA	NA	NA	NA	Unclear	Unclear	NA	Unclear	Unclear	Unclear	Unclear	Unclear	2010-2022	2015	Clinical + Microscopic + Serological + PCR	Clinical	Microscopy	PCR	Serology	NA
40	study_arm	2		NA			NA	NA				NA	NA	NA	NA		NA	NA	NA	NA	NA		NA	NA	NA	NA	NA	NA	NA	NA	NA	NA	NA	NA	NA	NA	NA			NA	NA	NA	NA		NA	NA	NA		NA		NA	NA	NA	NA		NA	NA				NA		NA	NA	NA	NA	NA	NA	NA			NA	NA	NA	NA	NA	NA	NA	NA	NA	NA	NA	NA	0	0	0	0	0	0	0	0	0	0	0	0	0	0	0	NA	NA		NA	NA		NA			0	0	0	0	0	0	0	0	0	0	0	0	0	0	0	0	0	0	0	0	NA	NA	NA	NA	NA	NA		NA	NA	NA	NA		NA	NA	NA	NA		NA	NA	NA	NA		NA	NA	NA	NA		NA	NA	NA	NA		NA	NA	NA	NA		NA	NA	NA	NA	NA	NA	NA	NA	NA	NA	NA	NA	NA	NA	NA	NA	NA	NA	NA	NA	NA	NA	NA	NA	NA	NA	NA	NA	NA	NA	NA		NA	NA	NA	NA	NA	NA	NA	NA	NA	NA	NA	NA	NA	NA	NA	NA	NA	NA	NA	NA	NA	NA	NA	NA	NA	NA	NA	NA	NA		NA	NA	NA	NA	NA	1	NA			NA	NA	NA	NA	NA	NA	NA	NA	NA	NA	NA	NA	NA	NA	NA	NA	NA		NA	NA		NA	NA		NA	NA	NA	NA	NA	NA	NA	NA	NA	NA	NA	NA	NA	NA	NA	NA	NA	NA	NA	NA	NA	NA	NA	NA	NA	NA		NA	NA	NA	NA	NA	NA	NA	NA	NA	NA	NA	NA	NA	NA	NA	NA	NA	NA	NA	NA	NA	NA	NA	NA	NA	NA	NA	NA	NA	NA	NA	NA	NA	NA	NA	NA	NA	NA	NA	NA	NA	NA	NA	NA	NA	NA	NA	NA	NA	NA	NA	NA	NA	NA	NA	NA	NA	NA	NA	NA	NA	NA	NA	NA	NA	NA	NA	NA	NA	NA	NA	NA	NA	NA	NA	NA	NA	NA	NA	NA	NA	NA	NA	NA	NA	NA	NA	NA	NA	NA	NA		NA	NA	NA	NA	NA	NA	NA	NA	NA	NA		NA			NA	NA	NA	NA	NA	NA	NA	NA		NA	NA	NA	NA	NA	NA	NA		NA		NA	NA	NA	NA		NA	NA			NA								NA	NA	NA	NA	NA							NA	NA		NA									NA	NA	NA	NA	NA	NA	NA	NA			NA	NA			NA	NA	NA	NA	NA	NA	NA	NA	NA		NA	NA	NA	NA	NA	NA	NA	NA	NA	Unclear	Unclear	NA	Unclear	Unclear	Unclear	Unclear	Unclear	2010-2022	2015	Clinical + Microscopic + Serological + PCR	Clinical	Microscopy	PCR	Serology	NA
41		NA	Garg VK, Agrawal S, Rani S, Joshi A, Agarwalla A, Das ML, Koirala S. Post-kala-azar dermal leishmaniasis in Nepal. Int J Dermatol. 2001 Mar;40(3):179-84.	2001	https://pubmed.ncbi.nlm.nih.gov/11422520/	-99	11422520	1	1	0		NA	NA	NA	NA	2	NA	NA	4	NA	1	156	1	72	22	NA	-1	1	NA	NA	4	62	NA	22.57	1	13	9	suspected cases underwent cutaneous examination, slit smear examination and past history of VL obtained	-99	2	NA	NA	NA		NA	NA	NA		NA		NA	NA	NA	NA		NA	NA				NA		NA	NA	NA	NA	NA	NA	NA			NA	NA	NA	NA	NA	NA	NA	NA	NA	NA	NA	NA	NA	NA	NA	NA	NA	NA	NA	NA	NA	NA	NA	NA	NA	NA	NA	NA	NA		NA	NA		NA			NA	NA	NA	NA	NA	NA	NA	NA	NA	NA	NA	NA	NA	NA	NA	NA	NA	NA	NA	NA	NA	NA	NA	NA	NA	NA		NA	NA	NA	NA		NA	NA	NA	NA		NA	NA	NA	NA		NA	NA	NA	NA		NA	NA	NA	NA		NA	NA	NA	NA		NA	NA	NA	NA	NA	NA	NA	NA	NA	NA	NA	NA	NA	NA	NA	NA	NA	NA	NA	NA	NA	NA	NA	NA	NA	NA	NA	NA	NA	NA	NA		NA	NA	NA	NA	NA	NA	NA	NA	NA	NA	NA	NA	NA	NA	NA	NA	NA	NA	NA	NA	NA	NA	NA	NA	NA	NA	NA	NA	NA		NA	NA	NA	NA	NA	NA	NA			0	0	0	0	0	0	0	0	0	0	0	0	0	0	0	NA	NA		NA	NA		NA	NA		0	0	0	0	0	0	0	0	0	0	0	0	0	0	0	0	0	0	0	0	NA	NA	NA	NA	NA	NA		NA	NA	NA	NA	NA	NA	NA	NA	NA	NA	NA	NA	NA	NA	NA	NA	NA	NA	NA	NA	NA	NA	NA	NA	NA	NA	NA	NA	NA	NA	NA	NA	NA	NA	NA	NA	NA	NA	NA	NA	NA	NA	NA	NA	NA	NA	NA	NA	NA	NA	NA	NA	NA	NA	NA	NA	NA	NA	NA	NA	NA	NA	NA	NA	NA	NA	NA	NA	NA	NA	NA	NA	NA	NA	NA	NA	NA	NA	NA	NA	NA	NA	NA	NA	NA	NA	NA	NA	NA	NA	NA		NA	NA	NA	NA	NA	NA	0	0	NA	0		0		A slit skin smear examination from different types of lesion was performed and stained by Giemsa stain for LDBs and Ziehl±Neelsen stain for lepra bacilli. Skin biopsy from the representative lesions was carried out for histopathologic examination. Tissue was subjected to hematoxylin and eosin, Giemsa, and Fite stains. Fine needle aspiration of lymph nodes was performed in ®ve patients. All	1	0	0	0	0	0	4	21	A cutaneous examination, including morphology, shape, size, consistency, site, and distribution of the lesions, was performed. A slit skin smear examination from different types of lesion was performed and stained by Giemsa stain for LDBs and Ziehl±Neelsen stain for lepra bacilli. Skin biopsy from the representative lesions was carried out for histopathologic examination. Tissue was subjected to hematoxylin and eosin, Giemsa, and Fite stains. Fine needle aspiration of lymph nodes was performed in ®ve patients. All	99	99	99	99	99	NA	NA		NA		NA	NA	NA	NA		NA	NA			NA								NA	NA	NA	NA	NA							NA	NA		NA									0	0	0	0	0	0	0	0			NA	NA			NA	0	0	0	0	0	0	0	0		2	2001-2010	Observational	Observational	Non-RCTs	NA	NA	Nepal	Indian subcontinent	All ages	All ages	0.590909090909091	Unclear	Unclear	Unclear	Unclear	Mixed	2000-2009	2001	Clinical + Microscopic	Clinical	Microscopy	NA	NA	NA
41	study_arm	1		NA			NA	NA				NA	NA	NA	NA		NA	NA	NA	NA	NA		NA	NA	NA	NA	NA	NA	NA	NA	NA	NA	NA	NA	NA	NA	NA			NA	1	NA	22	1	13	9	-99	sodium antimony gluconate (SAG)	11	-99	3	NA	NA	1	20	1	72	All patients were treated with an intramuscular injection of SAG (20 mg/kg/day) for a period ranging from 30 to 72 days depending upon the clinical response.	99		NA		NA	NA	NA	NA	NA	NA	NA			NA	NA	NA	NA	NA	NA	NA	NA	NA	NA	NA	NA	0	0	0	0	0	0	0	0	0	0	0	0	0	0	0	NA	NA		NA	NA		NA			0	0	0	0	0	0	0	0	0	0	0	0	0	0	0	0	0	0	0	0	NA	NA	NA	NA	NA	NA		NA	NA	NA	NA		NA	NA	NA	NA		NA	NA	NA	NA		NA	NA	NA	NA		NA	NA	NA	NA		NA	NA	NA	NA		NA	NA	NA	NA	NA	NA	NA	NA	NA	NA	NA	NA	NA	NA	NA	NA	NA	NA	NA	NA	NA	NA	NA	NA	NA	NA	NA	NA	NA	NA	NA		NA	NA	NA	NA	NA	NA	NA	NA	NA	NA	NA	NA	NA	NA	NA	NA	NA	NA	NA	NA	NA	NA	NA	NA	NA	NA	NA	NA	NA		NA	NA	NA	NA	NA	2	NA			NA	NA	NA	NA	NA	NA	NA	NA	NA	NA	NA	NA	NA	NA	NA	NA	NA		NA	NA		NA	NA		NA	NA	NA	NA	NA	NA	NA	NA	NA	NA	NA	NA	NA	NA	NA	NA	NA	NA	NA	NA	NA	NA	NA	NA	NA	NA		NA	NA	NA	NA	NA	NA	NA	NA	NA	NA	NA	NA	NA	NA	NA	NA	NA	NA	NA	NA	NA	NA	NA	NA	NA	NA	NA	NA	NA	NA	NA	NA	NA	NA	NA	NA	NA	NA	NA	NA	NA	NA	NA	NA	NA	NA	NA	NA	NA	NA	NA	NA	NA	NA	NA	NA	NA	NA	NA	NA	NA	NA	NA	NA	NA	NA	NA	NA	NA	NA	NA	NA	NA	NA	NA	NA	NA	NA	NA	NA	NA	NA	NA	NA	NA	NA	NA	NA	NA	NA	NA		NA	NA	NA	NA	NA	NA	NA	NA	NA	NA		NA			NA	NA	NA	NA	NA	NA	NA	NA		NA	NA	NA	NA	NA	NA	NA		NA		NA	NA	NA	NA		NA	NA			NA								NA	NA	NA	NA	NA							NA	NA		NA									NA	NA	NA	NA	NA	NA	NA	NA			NA	NA			NA	NA	NA	NA	NA	NA	NA	NA	NA		NA	NA	NA	NA	NA	NA	NA	NA	NA	Unclear	Unclear	NA	Unclear	Unclear	Unclear	Unclear	Unclear	2000-2009	2001	Clinical + Microscopic	Clinical	Microscopy	NA	NA	NA
42		NA	Ramesh V, Misra RS, Saxena U, Mukherjee A. Post-kala-azar dermal leishmaniasis: a clinical and therapeutic study. Int J Dermatol. 1993 Apr;32(4):272-5. doi: 10.1111/j.1365-4362.1993.tb04266.x. PMID: 8387467.	1993	https://pubmed.ncbi.nlm.nih.gov/8387467/	-99	8387467	1	1	0		NA	NA	NA	NA	2	NA	NA	4	NA	1	103	1	1800	18	14	-1	1	NA	NA	10	50	NA	NA	1	17	1	A complete history, particularly with reference to previous history of VL, and clinical features were noted. Slit-skin smears were taken and stained by both Ziehi-Neelsen's and Giemsa's technique to detect acid-fast bacilli (AFB) and Leishman-Donovan bodies (LDB) respectively.	-99	2	NA	NA	NA		NA	NA	NA		NA		NA	NA	NA	NA		NA	NA				NA		NA	NA	NA	NA	NA	NA	NA			NA	NA	NA	NA	NA	NA	NA	NA	NA	NA	NA	NA	NA	NA	NA	NA	NA	NA	NA	NA	NA	NA	NA	NA	NA	NA	NA	NA	NA		NA	NA		NA			NA	NA	NA	NA	NA	NA	NA	NA	NA	NA	NA	NA	NA	NA	NA	NA	NA	NA	NA	NA	NA	NA	NA	NA	NA	NA		NA	NA	NA	NA		NA	NA	NA	NA		NA	NA	NA	NA		NA	NA	NA	NA		NA	NA	NA	NA		NA	NA	NA	NA		NA	NA	NA	NA	NA	NA	NA	NA	NA	NA	NA	NA	NA	NA	NA	NA	NA	NA	NA	NA	NA	NA	NA	NA	NA	NA	NA	NA	NA	NA	NA		NA	NA	NA	NA	NA	NA	NA	NA	NA	NA	NA	NA	NA	NA	NA	NA	NA	NA	NA	NA	NA	NA	NA	NA	NA	NA	NA	NA	NA		NA	NA	NA	NA	NA	NA	NA	1	Hemogram, liver function tests, and EKG were done periodically to note toxic effects to therapy	0	1	0	0	0	0	1	0	0	0	0	1	0	0	0	NA	NA		NA	NA		NA	NA		0	0	1	0	0	0	0	1	0	0	0	0	1	0	0	0	0	1	0	0	NA	NA	NA	NA	NA	NA		NA	NA	NA	NA	NA	NA	NA	NA	NA	NA	NA	NA	NA	NA	NA	NA	NA	NA	NA	NA	NA	NA	NA	NA	NA	NA	NA	NA	NA	NA	NA	NA	NA	NA	NA	NA	NA	NA	NA	NA	NA	NA	NA	NA	NA	NA	NA	NA	NA	NA	NA	NA	NA	NA	NA	NA	NA	NA	NA	NA	NA	NA	NA	NA	NA	NA	NA	NA	NA	NA	NA	NA	NA	NA	NA	NA	NA	NA	NA	NA	NA	NA	NA	NA	NA	NA	NA	NA	NA	NA	NA		NA	NA	NA	NA	NA	NA	2	0	NA	0		0		A complete history, particularly with reference to previous history of VL, and clinical features were noted. Slit- skin smears were taken and stained by both Ziehi-Neelsen's and Giemsa's technique to detect acid-fast bacilli (AFB) and Leishman-Donovan bodies (LDB) respectively. Biopsy from a papulonodular or indurated site was submitted for histo- pathologic study.	1	0	0	0	0	0	4	14	A complete history, particularly with reference to previous history of VL, and clinical features were noted. Slit- skin smears were taken and stained by both Ziehi-Neelsen's and Giemsa's technique to detect acid-fast bacilli (AFB) and Leishman-Donovan bodies (LDB) respectively. Biopsy from a papulonodular or indurated site was submitted for histo- pathologic study.	99	99	99	99	99	NA	3		99		NA	NA	NA	0		NA	99	subsidence of lesions	lesions completely subsided after taking a total of 120 g of SAG given over a period of 120 to 130days. Repeat biopsies, done after 2 months and at the end of therapy, confirmed the response to SAG	130	UNK							NA	NA	NA	NA	99			unknown				NA	NA	99	NA	99		UNK		99		99	unknown	0	0	0	0	0	1	0	0			NA	NA	99		NA	0	0	0	0	0	0	0	0		2	1991-2000	Observational	Observational	Non-RCTs	Phase III	Unknown	India	Indian subcontinent	All ages	All ages	0.944444444444444	Unclear	Unclear	Unclear	Unclear	Mixed	1990-1999	1993	Clinical + Microscopic	Clinical	Microscopy	NA	NA	NA
42	study_arm	1		NA			NA	NA				NA	NA	NA	NA		NA	NA	NA	NA	NA		NA	NA	NA	NA	NA	NA	NA	NA	NA	NA	NA	NA	NA	NA	NA			NA	1	NA	18	0	NA	NA	14	sodium antimony gluconate (SAG)	11	Albert David	3	NA	NA	1	20	99	130	the patients were given daily intramuscular injections of sodium antimony gluconate (SAG) in a dose of 20 mg/kg body weight, total dose not exceeding 1 g/day.	99		NA		NA	NA	NA	NA	NA	NA	NA			NA	NA	NA	NA	NA	NA	NA	NA	NA	NA	NA	NA	0	1	0	0	0	0	0	1	0	0	0	1	0	0	0	12	130	Complete subsidence of lesions and biopsies, done at the end of therapy, confirmed the response to SAG	NA	NA		14	UNK	unknown	0	0	1	0	0	0	0	1	0	0	0	0	1	0	0	0	0	1	0	0	NA	NA	NA	NA	NA	NA		NA	NA	NA	NA		NA	NA	NA	NA		NA	NA	NA	NA		NA	NA	NA	NA		NA	NA	NA	NA		NA	NA	NA	NA		NA	NA	NA	NA	NA	NA	NA	NA	NA	NA	NA	NA	NA	NA	NA	NA	NA	NA	NA	NA	NA	NA	NA	NA	NA	NA	NA	NA	NA	NA	NA		NA	NA	NA	NA	NA	NA	NA	NA	NA	NA	NA	NA	NA	NA	NA	NA	NA	NA	NA	NA	NA	NA	NA	NA	NA	NA	NA	NA	NA		NA	NA	NA	NA	NA	2	NA			NA	NA	NA	NA	NA	NA	NA	NA	NA	NA	NA	NA	NA	NA	NA	NA	NA		NA	NA		NA	NA		NA	NA	NA	NA	NA	NA	NA	NA	NA	NA	NA	NA	NA	NA	NA	NA	NA	NA	NA	NA	NA	NA	NA	NA	NA	NA		NA	NA	NA	NA	NA	NA	NA	NA	NA	NA	NA	NA	NA	NA	NA	NA	NA	NA	NA	NA	NA	NA	NA	NA	NA	NA	NA	NA	NA	NA	NA	NA	NA	NA	NA	NA	NA	NA	NA	NA	NA	NA	NA	NA	NA	NA	NA	NA	NA	NA	NA	NA	NA	NA	NA	NA	NA	NA	NA	NA	NA	NA	NA	NA	NA	NA	NA	NA	NA	NA	NA	NA	NA	NA	NA	NA	NA	NA	NA	NA	NA	NA	NA	NA	NA	NA	NA	NA	NA	NA	NA		NA	NA	NA	NA	NA	NA	NA	NA	NA	NA		NA			NA	NA	NA	NA	NA	NA	NA	NA		NA	NA	NA	NA	NA	NA	NA		NA		NA	NA	NA	NA		NA	NA			NA								NA	NA	NA	NA	NA							NA	NA		NA									NA	NA	NA	NA	NA	NA	NA	NA			NA	NA			NA	NA	NA	NA	NA	NA	NA	NA	NA		NA	NA	NA	NA	NA	NA	NA	NA	NA	Unclear	Unclear	NA	Unclear	Unclear	Unclear	Unclear	Unclear	1990-1999	1993	Clinical + Microscopic	Clinical	Microscopy	NA	NA	NA
43		NA	Thakur, C. P., Kumar, K., Sinha, P. K., Mishra, B. N., & Pandey, A. K. (1987). Treatment of post-kala-azar dermal leishmaniasis with sodium stibogluconate. British medical journal (Clinical research ed.), 295(6603), 886-887.	1987	https://www.ncbi.nlm.nih.gov/pmc/articles/PMC1247932/	-99	2823955	1	1	0		NA	NA	NA	NA	UNK	NA	NA	1	NA	1	103	1	365	108	NA	-1	3	NA	NA	4	72	NA	23.7	1	56	52	100 patients definitely had post-kala-azar dermal leishmaniasis and had had no drug treatment for six months, and eight patients with morphological features of the disease (six with a doubtful history of kala-azar, two with no history) were also included.	-99	2	NA	NA	NA		NA	NA	NA		NA		NA	NA	NA	NA		NA	NA				NA		NA	NA	NA	NA	NA	NA	NA			NA	NA	NA	NA	NA	NA	NA	NA	NA	NA	NA	NA	NA	NA	NA	NA	NA	NA	NA	NA	NA	NA	NA	NA	NA	NA	NA	NA	NA		NA	NA		NA			NA	NA	NA	NA	NA	NA	NA	NA	NA	NA	NA	NA	NA	NA	NA	NA	NA	NA	NA	NA	NA	NA	NA	NA	NA	NA		NA	NA	NA	NA		NA	NA	NA	NA		NA	NA	NA	NA		NA	NA	NA	NA		NA	NA	NA	NA		NA	NA	NA	NA		NA	NA	NA	NA	NA	NA	NA	NA	NA	NA	NA	NA	NA	NA	NA	NA	NA	NA	NA	NA	NA	NA	NA	NA	NA	NA	NA	NA	NA	NA	NA		NA	NA	NA	NA	NA	NA	NA	NA	NA	NA	NA	NA	NA	NA	NA	NA	NA	NA	NA	NA	NA	NA	NA	NA	NA	NA	NA	NA	NA		NA	NA	NA	NA	NA	NA	0	1	Total and differential white cell count, haemoglobin and serum protein concentrations, and serum alanine transaminase and aspartate transaminase activities were measured. Urine examination, chest radiography, electro-cardio-graphy, and skin smears to show the presence of parasites were performed. These tests were repeated every 20th day during drug treatment.	0	1	0	0	0	0	1	0	0	0	0	1	0	0	0	NA	NA		NA	NA		NA	NA		0	1	0	0	0	0	0	1	0	0	0	0	1	0	0	0	0	1	0	0	NA	NA	NA	NA	NA	NA		NA	NA	NA	NA	NA	NA	NA	NA	NA	NA	NA	NA	NA	NA	NA	NA	NA	NA	NA	NA	NA	NA	NA	NA	NA	NA	NA	NA	NA	NA	NA	NA	NA	NA	NA	NA	NA	NA	NA	NA	NA	NA	NA	NA	NA	NA	NA	NA	NA	NA	NA	NA	NA	NA	NA	NA	NA	NA	NA	NA	NA	NA	NA	NA	NA	NA	NA	NA	NA	NA	NA	NA	NA	NA	NA	NA	NA	NA	NA	NA	NA	NA	NA	NA	NA	NA	NA	NA	NA	NA	NA		NA	NA	NA	NA	NA	NA	2	0	NA	0		0		patients who definitely had post-kala-azar dermal leishmaniasis and had had no drug treatment for six months(100), and patients with morphological features of the disease (8, six with a doubtful history of kala-azar, two with no history) were also included.	0	0	0	0	0	1	4	NA	skin smears to show the presence of parasites were performed	99	99	99	99	99	NA	3	none	1	The doctor who examined the patients for response to treatment was blind to the drug dose being taken.	1	NA	99	0		NA	99	resolution of lesions	cure was assumed when there had been no relapse during follow-up	365	0							NA	NA	NA	NA	0			Statistical analysis was by Fisher's exact test with Armitage's modification for two tailed tests				NA	NA	0	NA	0		-99		99		99	We received financial support from the United Nations Development Programme /World Bank/ World Health Organisation special programme for research and training in tropical disease.	0	1	0	0	0	0	0	0		United Nations Development Programme /World Bank/ World Health Organisation special programme for research and training in tropical disease.	NA	NA	0		NA	0	0	0	0	0	0	0	0		2	1981-1990	RCT	RCTs	RCTs	Phase III	Single blind	India	Indian subcontinent	All ages	All ages	0.518518518518518	Unclear	Unclear	Unclear	Unclear	Mixed	1980-1989	1987	Clinical + Microscopic	Clinical	Microscopy	NA	NA	NA
43	study_arm	1		NA			NA	NA				NA	NA	NA	NA		NA	NA	NA	NA	NA		NA	NA	NA	NA	NA	NA	NA	NA	NA	NA	NA	NA	NA	NA	NA			NA	1	NA	-99	0	NA	NA	-99	sodium stibogluconate	18	-99	3	NA	NA	1	10	1	120	Patients were randomly allocated to three groups and given sodium stibogluconate intramuscularly daily for 120 days: group A, 10 mg/kg body weight; group B, 15 mg/kg; and group C, 20 mg/kg.	99		NA		NA	NA	NA	NA	NA	NA	NA			NA	NA	NA	NA	NA	NA	NA	NA	NA	NA	NA	NA	0	1	0	0	0	0	1	0	0	0	0	1	0	0	0	-99	120	Patients were assessed on day 120.	-99	365	unknown	-99	365	Patients were seen every month for 12 months after the end of treatment, and cure was assumed when there had been no relapse during follow up.	0	0	1	0	0	0	0	1	0	0	0	0	1	0	0	0	0	1	0	0	NA	NA	NA	NA	NA	NA		NA	NA	NA	NA		NA	NA	NA	NA		NA	NA	NA	NA		NA	NA	NA	NA		NA	NA	NA	NA		NA	NA	NA	NA		NA	NA	NA	NA	NA	NA	NA	NA	NA	NA	NA	NA	NA	NA	NA	NA	NA	NA	NA	NA	NA	NA	NA	NA	NA	NA	NA	NA	NA	NA	NA		NA	NA	NA	NA	NA	NA	NA	NA	NA	NA	NA	NA	NA	NA	NA	NA	NA	NA	NA	NA	NA	NA	NA	NA	NA	NA	NA	NA	NA		NA	NA	NA	NA	NA	2	NA			NA	NA	NA	NA	NA	NA	NA	NA	NA	NA	NA	NA	NA	NA	NA	NA	NA		NA	NA		NA	NA		NA	NA	NA	NA	NA	NA	NA	NA	NA	NA	NA	NA	NA	NA	NA	NA	NA	NA	NA	NA	NA	NA	NA	NA	NA	NA		NA	NA	NA	NA	NA	NA	NA	NA	NA	NA	NA	NA	NA	NA	NA	NA	NA	NA	NA	NA	NA	NA	NA	NA	NA	NA	NA	NA	NA	NA	NA	NA	NA	NA	NA	NA	NA	NA	NA	NA	NA	NA	NA	NA	NA	NA	NA	NA	NA	NA	NA	NA	NA	NA	NA	NA	NA	NA	NA	NA	NA	NA	NA	NA	NA	NA	NA	NA	NA	NA	NA	NA	NA	NA	NA	NA	NA	NA	NA	NA	NA	NA	NA	NA	NA	NA	NA	NA	NA	NA	NA		NA	NA	NA	NA	NA	NA	NA	NA	NA	NA		NA			NA	NA	NA	NA	NA	NA	NA	NA		NA	NA	NA	NA	NA	NA	NA		NA		NA	NA	NA	NA		NA	NA			NA								NA	NA	NA	NA	NA							NA	NA		NA									NA	NA	NA	NA	NA	NA	NA	NA			NA	NA			NA	NA	NA	NA	NA	NA	NA	NA	NA		NA	NA	NA	NA	NA	NA	NA	NA	NA	Unclear	Unclear	NA	Unclear	Unclear	Unclear	Unclear	Unclear	1980-1989	1987	Clinical + Microscopic	Clinical	Microscopy	NA	NA	NA
43	study_arm	2		NA			NA	NA				NA	NA	NA	NA		NA	NA	NA	NA	NA		NA	NA	NA	NA	NA	NA	NA	NA	NA	NA	NA	NA	NA	NA	NA			NA	1	NA	-99	0	NA	NA	-99	sodium stibogluconate	18	-99	3	NA	NA	1	15	1	120	Patients were randomly allocated to three groups and given sodium stibogluconate intramuscularly daily for 120 days: group B, 15 mg/kg.	99		NA		NA	NA	NA	NA	NA	NA	NA			NA	NA	NA	NA	NA	NA	NA	NA	NA	NA	NA	NA	0	1	0	0	0	0	1	0	0	0	0	1	0	0	0	-99	120	Patients were assessed on day 120.	-99	365	unknown	-99	365	Patients were seen every month for 12 months after the end of treatment, and cure was assumed when there had been no relapse during follow up.	0	0	1	0	0	0	0	1	0	0	0	0	1	0	0	0	0	1	0	0	NA	NA	NA	NA	NA	NA		NA	NA	NA	NA		NA	NA	NA	NA		NA	NA	NA	NA		NA	NA	NA	NA		NA	NA	NA	NA		NA	NA	NA	NA		NA	NA	NA	NA	NA	NA	NA	NA	NA	NA	NA	NA	NA	NA	NA	NA	NA	NA	NA	NA	NA	NA	NA	NA	NA	NA	NA	NA	NA	NA	NA		NA	NA	NA	NA	NA	NA	NA	NA	NA	NA	NA	NA	NA	NA	NA	NA	NA	NA	NA	NA	NA	NA	NA	NA	NA	NA	NA	NA	NA		NA	NA	NA	NA	NA	2	NA			NA	NA	NA	NA	NA	NA	NA	NA	NA	NA	NA	NA	NA	NA	NA	NA	NA		NA	NA		NA	NA		NA	NA	NA	NA	NA	NA	NA	NA	NA	NA	NA	NA	NA	NA	NA	NA	NA	NA	NA	NA	NA	NA	NA	NA	NA	NA		NA	NA	NA	NA	NA	NA	NA	NA	NA	NA	NA	NA	NA	NA	NA	NA	NA	NA	NA	NA	NA	NA	NA	NA	NA	NA	NA	NA	NA	NA	NA	NA	NA	NA	NA	NA	NA	NA	NA	NA	NA	NA	NA	NA	NA	NA	NA	NA	NA	NA	NA	NA	NA	NA	NA	NA	NA	NA	NA	NA	NA	NA	NA	NA	NA	NA	NA	NA	NA	NA	NA	NA	NA	NA	NA	NA	NA	NA	NA	NA	NA	NA	NA	NA	NA	NA	NA	NA	NA	NA	NA		NA	NA	NA	NA	NA	NA	NA	NA	NA	NA		NA			NA	NA	NA	NA	NA	NA	NA	NA		NA	NA	NA	NA	NA	NA	NA		NA		NA	NA	NA	NA		NA	NA			NA								NA	NA	NA	NA	NA							NA	NA		NA									NA	NA	NA	NA	NA	NA	NA	NA			NA	NA			NA	NA	NA	NA	NA	NA	NA	NA	NA		NA	NA	NA	NA	NA	NA	NA	NA	NA	Unclear	Unclear	NA	Unclear	Unclear	Unclear	Unclear	Unclear	1980-1989	1987	Clinical + Microscopic	Clinical	Microscopy	NA	NA	NA
43	study_arm	3		NA			NA	NA				NA	NA	NA	NA		NA	NA	NA	NA	NA		NA	NA	NA	NA	NA	NA	NA	NA	NA	NA	NA	NA	NA	NA	NA			NA	1	NA	-99	0	NA	NA	-99	Sodium Stibogluconage	18	-99	3	NA	NA	1	20	1	120	Patients were randomly allocated to three groups and given sodium stibogluconate intramuscularly daily for 120 days: group C, 20 mg/kg. Patients	99		NA		NA	NA	NA	NA	NA	NA	NA			NA	NA	NA	NA	NA	NA	NA	NA	NA	NA	NA	NA	0	1	0	0	0	0	1	0	0	0	0	1	0	0	0	-99	120	Patients were assessed on day 120	-99	365	unknown	-99	365	Patients were seen every month for 12 months after the end of treatment, and cure was assumed when there had been no relapse during follow up.	0	1	0	0	0	0	0	1	0	0	0	0	1	0	0	0	0	1	0	0	1	1	120	3	3	-99	Two patients in group C developed electrocardiographic changes, and the drug was stopped for 20 days; the changes resolved and the drug was restarted. One patient developed arthralgia with a plasma urate concentration of 0 49 mmol/l; this responded to allopurinol and indomethacin while the treatment was continued.	NA	NA	NA	NA		NA	NA	NA	NA		NA	NA	NA	NA		NA	NA	NA	NA		NA	NA	NA	NA		NA	NA	NA	NA		NA	NA	NA	NA	NA	NA	NA	NA	NA	NA	NA	NA	NA	NA	NA	NA	NA	NA	NA	NA	NA	NA	NA	NA	NA	NA	NA	NA	NA	NA	NA		NA	NA	NA	NA	NA	NA	NA	NA	NA	NA	NA	NA	NA	NA	NA	NA	NA	NA	NA	NA	NA	NA	NA	NA	NA	NA	NA	NA	NA		NA	NA	0	0	0	2	NA			NA	NA	NA	NA	NA	NA	NA	NA	NA	NA	NA	NA	NA	NA	NA	NA	NA		NA	NA		NA	NA		NA	NA	NA	NA	NA	NA	NA	NA	NA	NA	NA	NA	NA	NA	NA	NA	NA	NA	NA	NA	NA	NA	NA	NA	NA	NA		NA	NA	NA	NA	NA	NA	NA	NA	NA	NA	NA	NA	NA	NA	NA	NA	NA	NA	NA	NA	NA	NA	NA	NA	NA	NA	NA	NA	NA	NA	NA	NA	NA	NA	NA	NA	NA	NA	NA	NA	NA	NA	NA	NA	NA	NA	NA	NA	NA	NA	NA	NA	NA	NA	NA	NA	NA	NA	NA	NA	NA	NA	NA	NA	NA	NA	NA	NA	NA	NA	NA	NA	NA	NA	NA	NA	NA	NA	NA	NA	NA	NA	NA	NA	NA	NA	NA	NA	NA	NA	NA		NA	NA	NA	NA	NA	NA	NA	NA	NA	NA		NA			NA	NA	NA	NA	NA	NA	NA	NA		NA	NA	NA	NA	NA	NA	NA		NA		NA	NA	NA	NA		NA	NA			NA								NA	NA	NA	NA	NA							NA	NA		NA									NA	NA	NA	NA	NA	NA	NA	NA			NA	NA			NA	NA	NA	NA	NA	NA	NA	NA	NA		NA	NA	NA	NA	NA	NA	NA	NA	NA	Unclear	Unclear	NA	Unclear	Unclear	Unclear	Unclear	Unclear	1980-1989	1987	Clinical + Microscopic	Clinical	Microscopy	NA	NA	NA
45		NA	Ganguly S, Das NK, Panja M, Pal S, Modak D, Rahaman M, Mallik S, Guha SK, Pramanik N, Goswami R, Barbhuiya JN, Saha B, Chatterjee M. Increased levels of interleukin-10 and IgG3 are hallmarks of Indian post-kala-azar dermal leishmaniasis. J Infect Dis. 2008 Jun 15;197(12):1762-71.	2008	https://pubmed.ncbi.nlm.nih.gov/18444882/	-99; -1	18444882	1	1	0		NA	NA	NA	NA	-99	NA	NA	4	NA	1	103	1	30	18	14	-1	1	NA	NA	6	47	NA	26.95	1	14	12	Diagnosis of PKDL was based on clinical features and a historyof VL and was corroborated by rK39 strip test [10], ELISA for anti-leishmanial antibodies [11], and the presence of Leishman-Donovan bodies in dermal lesions.	-99	2	NA	NA	NA		NA	NA	NA		NA		NA	NA	NA	NA		NA	NA				NA		NA	NA	NA	NA	NA	NA	NA			NA	NA	NA	NA	NA	NA	NA	NA	NA	NA	NA	NA	NA	NA	NA	NA	NA	NA	NA	NA	NA	NA	NA	NA	NA	NA	NA	NA	NA		NA	NA		NA			NA	NA	NA	NA	NA	NA	NA	NA	NA	NA	NA	NA	NA	NA	NA	NA	NA	NA	NA	NA	NA	NA	NA	NA	NA	NA		NA	NA	NA	NA		NA	NA	NA	NA		NA	NA	NA	NA		NA	NA	NA	NA		NA	NA	NA	NA		NA	NA	NA	NA		NA	NA	NA	NA	NA	NA	NA	NA	NA	NA	NA	NA	NA	NA	NA	NA	NA	NA	NA	NA	NA	NA	NA	NA	NA	NA	NA	NA	NA	NA	NA		NA	NA	NA	NA	NA	NA	NA	NA	NA	NA	NA	NA	NA	NA	NA	NA	NA	NA	NA	NA	NA	NA	NA	NA	NA	NA	NA	NA	NA		NA	NA	NA	NA	NA	NA	NA			0	0	0	0	0	0	0	0	0	0	0	0	0	0	0	NA	NA		NA	NA		NA	NA		0	0	0	0	0	0	0	0	0	0	0	0	0	0	0	0	0	0	0	0	NA	NA	NA	NA	NA	NA		NA	NA	NA	NA	NA	NA	NA	NA	NA	NA	NA	NA	NA	NA	NA	NA	NA	NA	NA	NA	NA	NA	NA	NA	NA	NA	NA	NA	NA	NA	NA	NA	NA	NA	NA	NA	NA	NA	NA	NA	NA	NA	NA	NA	NA	NA	NA	NA	NA	NA	NA	NA	NA	NA	NA	NA	NA	NA	NA	NA	NA	NA	NA	NA	NA	NA	NA	NA	NA	NA	NA	NA	NA	NA	NA	NA	NA	NA	NA	NA	NA	NA	NA	NA	NA	NA	NA	NA	NA	NA	NA		NA	NA	NA	NA	NA	NA	0	0	NA	0		0		Diagnosis of PKDL was based on clinical features and a history of VL and was corroborated by rK39 strip test , ELISA for anti-leishmanial antibodies, and the presence of Leishman-Donovan bodies in dermal lesions.	1	0	0	0	0	0	4	NA	PKDL diagnosis based on clinical features and a history of VL. Corroborated by rK38 strip test, ELISA for anti-leishmanial antibodies, and presence of Leishman-Donovan bodies in dermal lesions.	99	99	99	99	99	NA	NA		NA		NA	NA	NA	NA		NA	NA			NA								NA	NA	NA	NA	NA							NA	NA		NA									0	0	0	0	0	0	0	0			NA	NA			NA	0	0	0	0	0	0	0	0		2	2001-2010	Observational	Observational	Non-RCTs	NA	NA	India	Indian subcontinent	All ages	All ages	0.777777777777778	Unclear	Unclear	Unclear	Unclear	Mixed	2000-2009	2008	Clinical + Microscopic + Serological	Clinical	Microscopy	NA	Serology	NA
45	study_arm	1		NA			NA	NA				NA	NA	NA	NA		NA	NA	NA	NA	NA		NA	NA	NA	NA	NA	NA	NA	NA	NA	NA	NA	NA	NA	NA	NA			NA	1	NA	18	1	11	5	14	sodium antimony gluconate (20 mg/kg/day for 3 months)	18	-99	-99	NA	NA	1	20 mg/kg	99	90	sodium antimony gluconate (20 mg/kg/day for 3 months)	-99		NA		NA	NA	NA	NA	NA	NA	NA			NA	NA	NA	NA	NA	NA	NA	NA	NA	NA	NA	NA	0	0	0	0	0	0	0	0	0	0	0	0	0	0	0	NA	NA		NA	NA		NA			0	0	0	0	0	0	0	0	0	0	0	0	0	0	0	0	0	0	0	0	NA	NA	NA	NA	NA	NA		NA	NA	NA	NA		NA	NA	NA	NA		NA	NA	NA	NA		NA	NA	NA	NA		NA	NA	NA	NA		NA	NA	NA	NA		NA	NA	NA	NA	NA	NA	NA	NA	NA	NA	NA	NA	NA	NA	NA	NA	NA	NA	NA	NA	NA	NA	NA	NA	NA	NA	NA	NA	NA	NA	NA		NA	NA	NA	NA	NA	NA	NA	NA	NA	NA	NA	NA	NA	NA	NA	NA	NA	NA	NA	NA	NA	NA	NA	NA	NA	NA	NA	NA	NA		NA	NA	NA	NA	NA	2	NA			NA	NA	NA	NA	NA	NA	NA	NA	NA	NA	NA	NA	NA	NA	NA	NA	NA		NA	NA		NA	NA		NA	NA	NA	NA	NA	NA	NA	NA	NA	NA	NA	NA	NA	NA	NA	NA	NA	NA	NA	NA	NA	NA	NA	NA	NA	NA		NA	NA	NA	NA	NA	NA	NA	NA	NA	NA	NA	NA	NA	NA	NA	NA	NA	NA	NA	NA	NA	NA	NA	NA	NA	NA	NA	NA	NA	NA	NA	NA	NA	NA	NA	NA	NA	NA	NA	NA	NA	NA	NA	NA	NA	NA	NA	NA	NA	NA	NA	NA	NA	NA	NA	NA	NA	NA	NA	NA	NA	NA	NA	NA	NA	NA	NA	NA	NA	NA	NA	NA	NA	NA	NA	NA	NA	NA	NA	NA	NA	NA	NA	NA	NA	NA	NA	NA	NA	NA	NA		NA	NA	NA	NA	NA	NA	NA	NA	NA	NA		NA			NA	NA	NA	NA	NA	NA	NA	NA		NA	NA	NA	NA	NA	NA	NA		NA		NA	NA	NA	NA		NA	NA			NA								NA	NA	NA	NA	NA							NA	NA		NA									NA	NA	NA	NA	NA	NA	NA	NA			NA	NA			NA	NA	NA	NA	NA	NA	NA	NA	NA		NA	NA	NA	NA	NA	NA	NA	NA	NA	Unclear	Unclear	NA	Unclear	Unclear	Unclear	Unclear	Unclear	2000-2009	2008	Clinical + Microscopic + Serological	Clinical	Microscopy	NA	Serology	NA
46		NA	Verma S, Bhandari V, Avishek K, Ramesh V, Salotra P. Reliable diagnosis of post-kala-azar dermal leishmaniasis (PKDL) using slit aspirate specimen to avoid invasive sampling procedures. Trop Med Int Health. 2013 Mar;18(3):268-75.	2013	https://pubmed.ncbi.nlm.nih.gov/23279800/	-99	23279800	1	1	0		NA	NA	NA	NA	2	NA	NA	5	NA	1	103	1	365	74	74	-1	2	NA	NA	9	50	25	27.78	2	NA	NA	patients diagnosed as PKDL on clinico-histopathological observations, were included in this study.	-99	2	NA	NA	NA		NA	NA	NA		NA		NA	NA	NA	NA		NA	NA				NA		NA	NA	NA	NA	NA	NA	NA			NA	NA	NA	NA	NA	NA	NA	NA	NA	NA	NA	NA	NA	NA	NA	NA	NA	NA	NA	NA	NA	NA	NA	NA	NA	NA	NA	NA	NA		NA	NA		NA			NA	NA	NA	NA	NA	NA	NA	NA	NA	NA	NA	NA	NA	NA	NA	NA	NA	NA	NA	NA	NA	NA	NA	NA	NA	NA		NA	NA	NA	NA		NA	NA	NA	NA		NA	NA	NA	NA		NA	NA	NA	NA		NA	NA	NA	NA		NA	NA	NA	NA		NA	NA	NA	NA	NA	NA	NA	NA	NA	NA	NA	NA	NA	NA	NA	NA	NA	NA	NA	NA	NA	NA	NA	NA	NA	NA	NA	NA	NA	NA	NA		NA	NA	NA	NA	NA	NA	NA	NA	NA	NA	NA	NA	NA	NA	NA	NA	NA	NA	NA	NA	NA	NA	NA	NA	NA	NA	NA	NA	NA		NA	NA	NA	NA	NA	NA	NA			0	0	0	0	0	0	0	0	0	0	0	0	0	0	0	NA	NA		NA	NA		NA	NA		0	0	0	0	0	0	0	0	0	0	0	0	0	0	0	0	0	0	0	0	NA	NA	NA	NA	NA	NA		NA	NA	NA	NA	NA	NA	NA	NA	NA	NA	NA	NA	NA	NA	NA	NA	NA	NA	NA	NA	NA	NA	NA	NA	NA	NA	NA	NA	NA	NA	NA	NA	NA	NA	NA	NA	NA	NA	NA	NA	NA	NA	NA	NA	NA	NA	NA	NA	NA	NA	NA	NA	NA	NA	NA	NA	NA	NA	NA	NA	NA	NA	NA	NA	NA	NA	NA	NA	NA	NA	NA	NA	NA	NA	NA	NA	NA	NA	NA	NA	NA	NA	NA	NA	NA	NA	NA	NA	NA	NA	NA		NA	NA	NA	NA	NA	NA	0	0	NA	0		0		Leishman-Donovan bodies detected in skin slit aspirate. Tissue biopsy with microscopic examination. rK39 strip test using skin slit aspirate and serum sample. PCR detection of L. donovani DNA in skin slit aspirate.	1	0	0	0	0	0	4	NA	Leishman-Donovan bodies detected in skin slit aspirate. Tissue biopsy with microscopic examination. rK39 strip test using skin slit aspirate and serum sample. PCR detection of L. donovani DNA in skin slit aspirate.	99	99	99	99	99	NA	NA		NA		NA	NA	NA	NA		NA	NA			NA								NA	NA	NA	NA	NA							NA	NA		NA									0	0	0	0	0	0	0	0			NA	NA			NA	0	0	0	0	0	0	0	0		2	2011+	Diagnostic test accuracy	Observational	Non-RCTs	NA	NA	India	Indian subcontinent	All ages	All ages	NA	Unclear	Unclear	Unclear	Unclear	Mixed	2010-2022	2013	Clinical + Microscopic + PCR	Clinical	Microscopy	PCR	NA	NA
46	study_arm	1		NA			NA	NA				NA	NA	NA	NA		NA	NA	NA	NA	NA		NA	NA	NA	NA	NA	NA	NA	NA	NA	NA	NA	NA	NA	NA	NA			NA	1	NA	-99	-99	NA	NA	-99	SAG (20 mg/kg/day)	18	-99	99	NA	NA	1	20 mg/kg	99	120	SAG (20 mg/kg/day)for 4 months	-99		NA		NA	NA	NA	NA	NA	NA	NA			NA	NA	NA	NA	NA	NA	NA	NA	NA	NA	NA	NA	0	0	0	0	0	0	0	0	0	0	0	0	0	0	0	NA	NA		NA	NA		NA			0	0	0	0	0	0	0	0	0	0	0	0	0	0	0	0	0	0	0	0	NA	NA	NA	NA	NA	NA		NA	NA	NA	NA		NA	NA	NA	NA		NA	NA	NA	NA		NA	NA	NA	NA		NA	NA	NA	NA		NA	NA	NA	NA		NA	NA	NA	NA	NA	NA	NA	NA	NA	NA	NA	NA	NA	NA	NA	NA	NA	NA	NA	NA	NA	NA	NA	NA	NA	NA	NA	NA	NA	NA	NA		NA	NA	NA	NA	NA	NA	NA	NA	NA	NA	NA	NA	NA	NA	NA	NA	NA	NA	NA	NA	NA	NA	NA	NA	NA	NA	NA	NA	NA		NA	NA	NA	NA	NA	2	NA			NA	NA	NA	NA	NA	NA	NA	NA	NA	NA	NA	NA	NA	NA	NA	NA	NA		NA	NA		NA	NA		NA	NA	NA	NA	NA	NA	NA	NA	NA	NA	NA	NA	NA	NA	NA	NA	NA	NA	NA	NA	NA	NA	NA	NA	NA	NA		NA	NA	NA	NA	NA	NA	NA	NA	NA	NA	NA	NA	NA	NA	NA	NA	NA	NA	NA	NA	NA	NA	NA	NA	NA	NA	NA	NA	NA	NA	NA	NA	NA	NA	NA	NA	NA	NA	NA	NA	NA	NA	NA	NA	NA	NA	NA	NA	NA	NA	NA	NA	NA	NA	NA	NA	NA	NA	NA	NA	NA	NA	NA	NA	NA	NA	NA	NA	NA	NA	NA	NA	NA	NA	NA	NA	NA	NA	NA	NA	NA	NA	NA	NA	NA	NA	NA	NA	NA	NA	NA		NA	NA	NA	NA	NA	NA	NA	NA	NA	NA		NA			NA	NA	NA	NA	NA	NA	NA	NA		NA	NA	NA	NA	NA	NA	NA		NA		NA	NA	NA	NA		NA	NA			NA								NA	NA	NA	NA	NA							NA	NA		NA									NA	NA	NA	NA	NA	NA	NA	NA			NA	NA			NA	NA	NA	NA	NA	NA	NA	NA	NA		NA	NA	NA	NA	NA	NA	NA	NA	NA	Unclear	Unclear	NA	Unclear	Unclear	Unclear	Unclear	Unclear	2010-2022	2013	Clinical + Microscopic + PCR	Clinical	Microscopy	PCR	NA	NA
46	study_arm	2		NA			NA	NA				NA	NA	NA	NA		NA	NA	NA	NA	NA		NA	NA	NA	NA	NA	NA	NA	NA	NA	NA	NA	NA	NA	NA	NA			NA	1	NA	-99	-99	NA	NA	-99	oral miltefosine (150 mg/day) for 2 months	10	-99	1	NA	NA	4		99	60	oral miltefosine (150 mg/day) for 2 months	-99		NA		NA	NA	NA	NA	NA	NA	NA			NA	NA	NA	NA	NA	NA	NA	NA	NA	NA	NA	NA	0	0	0	0	0	0	0	0	0	0	0	0	0	0	0	NA	NA		NA	NA		NA			0	0	0	0	0	0	0	0	0	0	0	0	0	0	0	0	0	0	0	0	NA	NA	NA	NA	NA	NA		NA	NA	NA	NA		NA	NA	NA	NA		NA	NA	NA	NA		NA	NA	NA	NA		NA	NA	NA	NA		NA	NA	NA	NA		NA	NA	NA	NA	NA	NA	NA	NA	NA	NA	NA	NA	NA	NA	NA	NA	NA	NA	NA	NA	NA	NA	NA	NA	NA	NA	NA	NA	NA	NA	NA		NA	NA	NA	NA	NA	NA	NA	NA	NA	NA	NA	NA	NA	NA	NA	NA	NA	NA	NA	NA	NA	NA	NA	NA	NA	NA	NA	NA	NA		NA	NA	NA	NA	NA	2	NA			NA	NA	NA	NA	NA	NA	NA	NA	NA	NA	NA	NA	NA	NA	NA	NA	NA		NA	NA		NA	NA		NA	NA	NA	NA	NA	NA	NA	NA	NA	NA	NA	NA	NA	NA	NA	NA	NA	NA	NA	NA	NA	NA	NA	NA	NA	NA		NA	NA	NA	NA	NA	NA	NA	NA	NA	NA	NA	NA	NA	NA	NA	NA	NA	NA	NA	NA	NA	NA	NA	NA	NA	NA	NA	NA	NA	NA	NA	NA	NA	NA	NA	NA	NA	NA	NA	NA	NA	NA	NA	NA	NA	NA	NA	NA	NA	NA	NA	NA	NA	NA	NA	NA	NA	NA	NA	NA	NA	NA	NA	NA	NA	NA	NA	NA	NA	NA	NA	NA	NA	NA	NA	NA	NA	NA	NA	NA	NA	NA	NA	NA	NA	NA	NA	NA	NA	NA	NA		NA	NA	NA	NA	NA	NA	NA	NA	NA	NA		NA			NA	NA	NA	NA	NA	NA	NA	NA		NA	NA	NA	NA	NA	NA	NA		NA		NA	NA	NA	NA		NA	NA			NA								NA	NA	NA	NA	NA							NA	NA		NA									NA	NA	NA	NA	NA	NA	NA	NA			NA	NA			NA	NA	NA	NA	NA	NA	NA	NA	NA		NA	NA	NA	NA	NA	NA	NA	NA	NA	Unclear	Unclear	NA	Unclear	Unclear	Unclear	Unclear	Unclear	2010-2022	2013	Clinical + Microscopic + PCR	Clinical	Microscopy	PCR	NA	NA
47		NA	Moulik S, Chaudhuri SJ, Sardar B, Ghosh M, Saha B, Das NK, Chatterjee M. Monitoring of Parasite Kinetics in Indian Post-Kala-azar Dermal Leishmaniasis. Clin Infect Dis. 2018 Jan 18;66(3):404-410.	2018	https://pubmed.ncbi.nlm.nih.gov/29020350/	-99; -1	29020350	1	1	0		NA	NA	NA	NA	-99	NA	NA	4	NA	1	103	1	180	182	62	-1	2	NA	NA	NA	NA	29	NA	1	118	66	diagnosis of PKDL was confirmed by the rK39 strip test from blood and internal transcribed spacer-1 (ITS1)	None suffered from any coinfection or preexisting disease, and pregnant women were excluded	2	NA	NA	NA		NA	NA	NA		NA		NA	NA	NA	NA		NA	NA				NA		NA	NA	NA	NA	NA	NA	NA			NA	NA	NA	NA	NA	NA	NA	NA	NA	NA	NA	NA	NA	NA	NA	NA	NA	NA	NA	NA	NA	NA	NA	NA	NA	NA	NA	NA	NA		NA	NA		NA			NA	NA	NA	NA	NA	NA	NA	NA	NA	NA	NA	NA	NA	NA	NA	NA	NA	NA	NA	NA	NA	NA	NA	NA	NA	NA		NA	NA	NA	NA		NA	NA	NA	NA		NA	NA	NA	NA		NA	NA	NA	NA		NA	NA	NA	NA		NA	NA	NA	NA		NA	NA	NA	NA	NA	NA	NA	NA	NA	NA	NA	NA	NA	NA	NA	NA	NA	NA	NA	NA	NA	NA	NA	NA	NA	NA	NA	NA	NA	NA	NA		NA	NA	NA	NA	NA	NA	NA	NA	NA	NA	NA	NA	NA	NA	NA	NA	NA	NA	NA	NA	NA	NA	NA	NA	NA	NA	NA	NA	NA		NA	NA	NA	NA	NA	NA	NA			0	0	0	0	0	0	0	0	0	0	0	0	0	0	0	NA	NA		NA	NA		NA	NA		0	0	0	0	0	0	0	0	0	0	0	0	0	0	0	0	0	0	0	0	NA	NA	NA	NA	NA	NA		NA	NA	NA	NA	NA	NA	NA	NA	NA	NA	NA	NA	NA	NA	NA	NA	NA	NA	NA	NA	NA	NA	NA	NA	NA	NA	NA	NA	NA	NA	NA	NA	NA	NA	NA	NA	NA	NA	NA	NA	NA	NA	NA	NA	NA	NA	NA	NA	NA	NA	NA	NA	NA	NA	NA	NA	NA	NA	NA	NA	NA	NA	NA	NA	NA	NA	NA	NA	NA	NA	NA	NA	NA	NA	NA	NA	NA	NA	NA	NA	NA	NA	NA	NA	NA	NA	NA	NA	NA	NA	NA		NA	NA	NA	NA	NA	NA	0	0	NA	0		0		diagnosis of PKDL was confirmed by the rK39 strip test from blood and internal transcribed spacer-1 (ITS1)	1	0	0	0	0	0	4	NA	Case definition and defined risk factors. Confirmation by rK39 strip test using blood and ITS-1 PCR.	99	99	99	99	99	NA	NA		NA		NA	NA	NA	NA		NA	NA			NA								NA	NA	NA	NA	NA							NA	NA		NA									0	0	0	0	0	0	0	0			NA	NA			NA	0	0	0	0	0	0	0	0		2	2011+	Observational	Observational	Non-RCTs	NA	NA	India	Indian subcontinent	Unclear	Unclear	0.648351648351648	Unclear	Unclear	Unclear	Unclear	Mixed	2010-2022	2018	Clinical + Microscopic + PCR	Clinical	Microscopy	PCR	NA	NA
47	study_arm	1		NA			NA	NA				NA	NA	NA	NA		NA	NA	NA	NA	NA		NA	NA	NA	NA	NA	NA	NA	NA	NA	NA	NA	NA	NA	NA	NA			NA	1	NA	84	-99	NA	NA	24	miltefosine (50 mg orally twice daily for 12 weeks)	10	-99	1	NA	NA	4		2	84	miltefosine (50 mg orally twice daily for 12 weeks)	-99		NA		NA	NA	NA	NA	NA	NA	NA			NA	NA	NA	NA	NA	NA	NA	NA	NA	NA	NA	NA	0	0	0	0	0	0	0	0	0	0	0	0	0	0	0	NA	NA		NA	NA		NA			0	0	0	0	0	0	0	0	0	0	0	0	0	0	0	0	0	0	0	0	NA	NA	NA	NA	NA	NA		NA	NA	NA	NA		NA	NA	NA	NA		NA	NA	NA	NA		NA	NA	NA	NA		NA	NA	NA	NA		NA	NA	NA	NA		NA	NA	NA	NA	NA	NA	NA	NA	NA	NA	NA	NA	NA	NA	NA	NA	NA	NA	NA	NA	NA	NA	NA	NA	NA	NA	NA	NA	NA	NA	NA		NA	NA	NA	NA	NA	NA	NA	NA	NA	NA	NA	NA	NA	NA	NA	NA	NA	NA	NA	NA	NA	NA	NA	NA	NA	NA	NA	NA	NA		NA	NA	NA	NA	NA	2	NA			NA	NA	NA	NA	NA	NA	NA	NA	NA	NA	NA	NA	NA	NA	NA	NA	NA		NA	NA		NA	NA		NA	NA	NA	NA	NA	NA	NA	NA	NA	NA	NA	NA	NA	NA	NA	NA	NA	NA	NA	NA	NA	NA	NA	NA	NA	NA		NA	NA	NA	NA	NA	NA	NA	NA	NA	NA	NA	NA	NA	NA	NA	NA	NA	NA	NA	NA	NA	NA	NA	NA	NA	NA	NA	NA	NA	NA	NA	NA	NA	NA	NA	NA	NA	NA	NA	NA	NA	NA	NA	NA	NA	NA	NA	NA	NA	NA	NA	NA	NA	NA	NA	NA	NA	NA	NA	NA	NA	NA	NA	NA	NA	NA	NA	NA	NA	NA	NA	NA	NA	NA	NA	NA	NA	NA	NA	NA	NA	NA	NA	NA	NA	NA	NA	NA	NA	NA	NA		NA	NA	NA	NA	NA	NA	NA	NA	NA	NA		NA			NA	NA	NA	NA	NA	NA	NA	NA		NA	NA	NA	NA	NA	NA	NA		NA		NA	NA	NA	NA		NA	NA			NA								NA	NA	NA	NA	NA							NA	NA		NA									NA	NA	NA	NA	NA	NA	NA	NA			NA	NA			NA	NA	NA	NA	NA	NA	NA	NA	NA		NA	NA	NA	NA	NA	NA	NA	NA	NA	Unclear	Unclear	NA	Unclear	Unclear	Unclear	Unclear	Unclear	2010-2022	2018	Clinical + Microscopic + PCR	Clinical	Microscopy	PCR	NA	NA
47	study_arm	2		NA			NA	NA				NA	NA	NA	NA		NA	NA	NA	NA	NA		NA	NA	NA	NA	NA	NA	NA	NA	NA	NA	NA	NA	NA	NA	NA			NA	1	NA	98	-99	NA	NA	38	LAmB (5 mg/kg)	8	-99	2	-99	NA	1	5	5	21	LAmB (5 mg/kg body weight intra-venously, twice weekly for 3 weeks	-99		NA		NA	NA	NA	NA	NA	NA	NA			NA	NA	NA	NA	NA	NA	NA	NA	NA	NA	NA	NA	0	0	0	0	0	0	0	0	0	0	0	0	0	0	0	NA	NA		NA	NA		NA			0	0	0	0	0	0	0	0	0	0	0	0	0	0	0	0	0	0	0	0	NA	NA	NA	NA	NA	NA		NA	NA	NA	NA		NA	NA	NA	NA		NA	NA	NA	NA		NA	NA	NA	NA		NA	NA	NA	NA		NA	NA	NA	NA		NA	NA	NA	NA	NA	NA	NA	NA	NA	NA	NA	NA	NA	NA	NA	NA	NA	NA	NA	NA	NA	NA	NA	NA	NA	NA	NA	NA	NA	NA	NA		NA	NA	NA	NA	NA	NA	NA	NA	NA	NA	NA	NA	NA	NA	NA	NA	NA	NA	NA	NA	NA	NA	NA	NA	NA	NA	NA	NA	NA		NA	NA	NA	NA	NA	2	NA			NA	NA	NA	NA	NA	NA	NA	NA	NA	NA	NA	NA	NA	NA	NA	NA	NA		NA	NA		NA	NA		NA	NA	NA	NA	NA	NA	NA	NA	NA	NA	NA	NA	NA	NA	NA	NA	NA	NA	NA	NA	NA	NA	NA	NA	NA	NA		NA	NA	NA	NA	NA	NA	NA	NA	NA	NA	NA	NA	NA	NA	NA	NA	NA	NA	NA	NA	NA	NA	NA	NA	NA	NA	NA	NA	NA	NA	NA	NA	NA	NA	NA	NA	NA	NA	NA	NA	NA	NA	NA	NA	NA	NA	NA	NA	NA	NA	NA	NA	NA	NA	NA	NA	NA	NA	NA	NA	NA	NA	NA	NA	NA	NA	NA	NA	NA	NA	NA	NA	NA	NA	NA	NA	NA	NA	NA	NA	NA	NA	NA	NA	NA	NA	NA	NA	NA	NA	NA		NA	NA	NA	NA	NA	NA	NA	NA	NA	NA		NA			NA	NA	NA	NA	NA	NA	NA	NA		NA	NA	NA	NA	NA	NA	NA		NA		NA	NA	NA	NA		NA	NA			NA								NA	NA	NA	NA	NA							NA	NA		NA									NA	NA	NA	NA	NA	NA	NA	NA			NA	NA			NA	NA	NA	NA	NA	NA	NA	NA	NA		NA	NA	NA	NA	NA	NA	NA	NA	NA	Unclear	Unclear	NA	Unclear	Unclear	Unclear	Unclear	Unclear	2010-2022	2018	Clinical + Microscopic + PCR	Clinical	Microscopy	PCR	NA	NA
48		NA	Ramesh V, Dixit KK, Sharma N, Singh R, Salotra P. Assessing the Efficacy and Safety of Liposomal Amphotericin B and Miltefosine in Combination for Treatment of Post Kala-Azar Dermal Leishmaniasis. J Infect Dis. 2020 Feb 3;221(4):608-617.	2020	https://pubmed.ncbi.nlm.nih.gov/31854451/	-99, -1	31854451	1	1	0		NA	NA	NA	NA	-99	NA	NA	2	NA	1	103	1	540	32	32	-1	2	NA	NA	9	60	21	25.75	1	25	7	-Microscopy/Q-PCR positive using slit aspirate. -LFT/KFT within normal limits.	-Pregnant/Lactating women. -Other infectious systemic ailments	2	NA	NA	NA		NA	NA	NA		NA		NA	NA	NA	NA		NA	NA				NA		NA	NA	NA	NA	NA	NA	NA			NA	NA	NA	NA	NA	NA	NA	NA	NA	NA	NA	NA	NA	NA	NA	NA	NA	NA	NA	NA	NA	NA	NA	NA	NA	NA	NA	NA	NA		NA	NA		NA			NA	NA	NA	NA	NA	NA	NA	NA	NA	NA	NA	NA	NA	NA	NA	NA	NA	NA	NA	NA	NA	NA	NA	NA	NA	NA		NA	NA	NA	NA		NA	NA	NA	NA		NA	NA	NA	NA		NA	NA	NA	NA		NA	NA	NA	NA		NA	NA	NA	NA		NA	NA	NA	NA	NA	NA	NA	NA	NA	NA	NA	NA	NA	NA	NA	NA	NA	NA	NA	NA	NA	NA	NA	NA	NA	NA	NA	NA	NA	NA	NA		NA	NA	NA	NA	NA	NA	NA	NA	NA	NA	NA	NA	NA	NA	NA	NA	NA	NA	NA	NA	NA	NA	NA	NA	NA	NA	NA	NA	NA		NA	NA	NA	NA	NA	NA	NA	1	Renal function tests and serum electrolytes were performed before giving every dose of LAmB, and liver function tests were done every 2 weeks. In the group receiving combination therapy (LAmB and MIL), kidney function test (KFT) along with serum electrolyte levels (Na+ and K+) were done before the administration of every dose of LAmB for assessment of adverse events.	0	1	0	0	0	0	1	0	0	0	0	1	0	0	0	NA	NA		NA	NA		NA	NA		0	1	0	0	0	0	0	1	0	0	0	0	1	0	0	0	0	1	0	0	NA	NA	NA	NA	NA	NA		NA	NA	NA	NA	NA	NA	NA	NA	NA	NA	NA	NA	NA	NA	NA	NA	NA	NA	NA	NA	NA	NA	NA	NA	NA	NA	NA	NA	NA	NA	NA	NA	NA	NA	NA	NA	NA	NA	NA	NA	NA	NA	NA	NA	NA	NA	NA	NA	NA	NA	NA	NA	NA	NA	NA	NA	NA	NA	NA	NA	NA	NA	NA	NA	NA	NA	NA	NA	NA	NA	NA	NA	NA	NA	NA	NA	NA	NA	NA	NA	NA	NA	NA	NA	NA	NA	NA	NA	NA	NA	NA		NA	NA	NA	NA	NA	NA	2	0	NA	0		0		Microscopy/Q-PCR positive using slit aspirate. LFT/KFT within normal limits	1	0	0	0	0	0	4	29	Clinical and histopathological, microscopy, quantitative PCR	0	0	0	0	0	NA	NA	-99	NA		-99	NA	-99	-99		NA	-99	-99	-99	-99	-99							NA	NA	NA	NA	0			-99				NA	NA	-99	NA	-99		-99		1	The recruitment of patients was in agreement with the princi-ples of the Declaration of Helsinki. The study was approved by and carried out under the guidelines of the Ethics Committee of Safdarjung Hospital, Vardhman Mahavir Medical College, New Delhi, India (VMMC/SJH/PROJECT/221012/7). the patients or responsible adults provided written informed consent for the collection of samples and subsequent analysis	1	This work was funded by the Indian Council of Medical Research (ICMR) (Grant no. 6/9-7(79)/2014/ECD II), New Delhi, India	1	0	0	0	0	0	0	0	Indian Council of Medical Research (ICMR)		NA	NA	0		NA	0	0	0	0	0	0	0	0		2	2011+	Non-randomised:multi-arm	Non-randomised trials	Non-RCTs	NA	NA	India	Indian subcontinent	All ages	All ages	0.78125	No	No	No	No	Mixed	2010-2022	2020	Clinical + Microscopic + PCR	Clinical	Microscopy	PCR	NA	NA
48	study_arm	1		NA			NA	NA				NA	NA	NA	NA		NA	NA	NA	NA	NA		NA	NA	NA	NA	NA	NA	NA	NA	NA	NA	NA	NA	NA	NA	NA			NA	1	NA	16	1	13	3	16	Miltefosin orally of 100 mg/day, except for 3 children between the ages of 9-12 weighing <25kg who received 50 mg/day	10	-99	1	NA	NA	4		99	90	MIL capsules orally at a dose of 100 mg/day, except for 3 children between the age of 9 and 12 years weighing <25 kg, who were administered MIL at a dose of 50 mg/day after meals for a period of 90 days as per recommended guidelines	1		NA		NA	NA	NA	NA	NA	NA	NA			NA	NA	NA	NA	NA	NA	NA	NA	NA	NA	NA	NA	0	1	0	0	0	0	1	0	0	0	0	1	0	0	0	16	90	-99	4	540	Reappearance of clinical symptoms along with smear positive for LDbodies/parasite in real-time PCR during 18 months follow up.	12	540	Defined on the basis of clinical examination with total regression of papules/nodules and near-total repigmentation of maculae at 18 months follow-up. Nil/negligible parasite load by real-time PCR	0	1	0	0	0	0	0	1	0	0	0	0	1	0	0	0	0	1	0	0	1	1	45	30	16	16	-vomiting -anorexia -Vertigo Two adults, who expe-rienced vomiting after 1 month of intake of MIL, were given ondansetron (4 mg) to aid in completion of therapy. Another patient reporting a similar complaint after 1 week of start of MIL was put on a revised dosage of 100 mg and 50 mg per day on alternate days, to prevent vomiting, until the end of therapy.In the group treated with MIL, gastrointestinal side effects in-cluded mild to moderate anorexia in all the cases and occasional vomiting in some cases. Ondansetron (4 mg), one-half hour be-fore taking MIL, was prescribed in 5 patients for whom vomiting was frequent. Vertigo was observed in 6 patients.	NA	NA	NA	NA		NA	NA	NA	NA		NA	NA	NA	NA		NA	NA	NA	NA		NA	NA	NA	NA		NA	NA	NA	NA		NA	NA	NA	NA	NA	NA	NA	NA	NA	NA	NA	NA	NA	NA	NA	NA	NA	NA	NA	NA	NA	NA	NA	NA	NA	NA	NA	NA	NA	NA	NA		NA	NA	NA	NA	NA	NA	NA	NA	NA	NA	NA	NA	NA	NA	NA	NA	NA	NA	NA	NA	NA	NA	NA	NA	NA	NA	NA	NA	NA		NA	NA	-99	-99	-99	2	NA			NA	NA	NA	NA	NA	NA	NA	NA	NA	NA	NA	NA	NA	NA	NA	NA	NA		NA	NA		NA	NA		NA	NA	NA	NA	NA	NA	NA	NA	NA	NA	NA	NA	NA	NA	NA	NA	NA	NA	NA	NA	NA	NA	NA	NA	NA	NA		NA	NA	NA	NA	NA	NA	NA	NA	NA	NA	NA	NA	NA	NA	NA	NA	NA	NA	NA	NA	NA	NA	NA	NA	NA	NA	NA	NA	NA	NA	NA	NA	NA	NA	NA	NA	NA	NA	NA	NA	NA	NA	NA	NA	NA	NA	NA	NA	NA	NA	NA	NA	NA	NA	NA	NA	NA	NA	NA	NA	NA	NA	NA	NA	NA	NA	NA	NA	NA	NA	NA	NA	NA	NA	NA	NA	NA	NA	NA	NA	NA	NA	NA	NA	NA	NA	NA	NA	NA	NA	NA		NA	NA	NA	NA	NA	NA	NA	NA	NA	NA		NA			NA	NA	NA	NA	NA	NA	NA	NA		NA	NA	NA	NA	NA	NA	NA		NA		NA	NA	NA	NA		NA	NA			NA								NA	NA	NA	NA	NA							NA	NA		NA									NA	NA	NA	NA	NA	NA	NA	NA			NA	NA			NA	NA	NA	NA	NA	NA	NA	NA	NA		NA	NA	NA	NA	NA	NA	NA	NA	NA	Unclear	Unclear	NA	Unclear	Unclear	Unclear	Unclear	Unclear	2010-2022	2020	Clinical + Microscopic + PCR	Clinical	Microscopy	PCR	NA	NA
48	study_arm	2		NA			NA	NA				NA	NA	NA	NA		NA	NA	NA	NA	NA		NA	NA	NA	NA	NA	NA	NA	NA	NA	NA	NA	NA	NA	NA	NA			NA	2	1	16	1	12	4	16	Three IV injections of LAmB (5 mg/kg body weight) given on days 1, 8, and 15	8	Gilead Sciences Inc. (Bangalore, India)	2	-99	NA	1	5	5	15	Three IV injections of LAmB (5 mg/kg body weight) given on days 1, 8, and 15	1	Miltefosine administered daily	10	-99	1	NA	NA	4	NA	99	45	MIL capsules were administered after the first dose of LAmB and continued daily until the end of 45 days	99	NA	NA	NA	NA	NA	NA	NA	NA	NA	NA	NA	NA	0	0	1	0	0	0	1	0	0	0	0	1	0	0	0	NA	NA		0	540	Reappearance of clinical symptoms along with smear positive for LDbodies/parasite in real-time PCR during 18 months follow up.	16	540	Defined on the basis of clinical examination with total regression of papules/nodules and near total repigmentation of maculae at 18 months follow up.Nil/negligible parasite load by real time PCR	0	1	0	0	0	0	0	1	0	0	0	0	1	0	0	0	0	1	0	0	0	NA	NA	NA	NA	NA		NA	NA	NA	NA		NA	NA	NA	NA		NA	NA	NA	NA		NA	NA	NA	NA		NA	NA	NA	NA		NA	NA	NA	NA		NA	NA	NA	NA	NA	NA	NA	NA	NA	NA	NA	NA	NA	NA	NA	NA	NA	NA	NA	NA	NA	NA	NA	NA	NA	NA	NA	NA	NA	NA	NA		NA	NA	NA	NA	NA	NA	NA	NA	NA	NA	NA	NA	NA	NA	NA	NA	NA	NA	NA	NA	NA	NA	NA	NA	NA	NA	NA	NA	NA		NA	NA	NA	NA	NA	2	NA			NA	NA	NA	NA	NA	NA	NA	NA	NA	NA	NA	NA	NA	NA	NA	NA	NA		NA	NA		NA	NA		NA	NA	NA	NA	NA	NA	NA	NA	NA	NA	NA	NA	NA	NA	NA	NA	NA	NA	NA	NA	NA	NA	NA	NA	NA	NA		NA	NA	NA	NA	NA	NA	NA	NA	NA	NA	NA	NA	NA	NA	NA	NA	NA	NA	NA	NA	NA	NA	NA	NA	NA	NA	NA	NA	NA	NA	NA	NA	NA	NA	NA	NA	NA	NA	NA	NA	NA	NA	NA	NA	NA	NA	NA	NA	NA	NA	NA	NA	NA	NA	NA	NA	NA	NA	NA	NA	NA	NA	NA	NA	NA	NA	NA	NA	NA	NA	NA	NA	NA	NA	NA	NA	NA	NA	NA	NA	NA	NA	NA	NA	NA	NA	NA	NA	NA	NA	NA		NA	NA	NA	NA	NA	NA	NA	NA	NA	NA		NA			NA	NA	NA	NA	NA	NA	NA	NA		NA	NA	NA	NA	NA	NA	NA		NA		NA	NA	NA	NA		NA	NA			NA								NA	NA	NA	NA	NA							NA	NA		NA									NA	NA	NA	NA	NA	NA	NA	NA			NA	NA			NA	NA	NA	NA	NA	NA	NA	NA	NA		NA	NA	NA	NA	NA	NA	NA	NA	NA	Unclear	Unclear	NA	Unclear	Unclear	Unclear	Unclear	Unclear	2010-2022	2020	Clinical + Microscopic + PCR	Clinical	Microscopy	PCR	NA	NA
49		NA	Ramesh V, Katara GK, Verma S, Salotra P. Miltefosine as an effective choice in the treatment of post-kala-azar dermal leishmaniasis. Br J Dermatol. 2011 Aug;165(2):411-4. doi: 10.1111/j.1365-2133.2011.10402.x. PMID: 21561437.	2011	https://pubmed.ncbi.nlm.nih.gov/21561437/	-99; -1	21561437	1	1	0		NA	NA	NA	NA	-99	NA	NA	3	NA	1	103	1	365	26	24	-1	1	NA	NA	17	60	NA	NA	1	20	4	patients with PKD	Pregnant or lactating women and patients with systemic ailments including human immunodeficiency virus were excluded.	2	NA	NA	NA		NA	NA	NA		NA		NA	NA	NA	NA		NA	NA				NA		NA	NA	NA	NA	NA	NA	NA			NA	NA	NA	NA	NA	NA	NA	NA	NA	NA	NA	NA	NA	NA	NA	NA	NA	NA	NA	NA	NA	NA	NA	NA	NA	NA	NA	NA	NA		NA	NA		NA			NA	NA	NA	NA	NA	NA	NA	NA	NA	NA	NA	NA	NA	NA	NA	NA	NA	NA	NA	NA	NA	NA	NA	NA	NA	NA		NA	NA	NA	NA		NA	NA	NA	NA		NA	NA	NA	NA		NA	NA	NA	NA		NA	NA	NA	NA		NA	NA	NA	NA		NA	NA	NA	NA	NA	NA	NA	NA	NA	NA	NA	NA	NA	NA	NA	NA	NA	NA	NA	NA	NA	NA	NA	NA	NA	NA	NA	NA	NA	NA	NA		NA	NA	NA	NA	NA	NA	NA	NA	NA	NA	NA	NA	NA	NA	NA	NA	NA	NA	NA	NA	NA	NA	NA	NA	NA	NA	NA	NA	NA		NA	NA	NA	NA	NA	NA	2	1	Liver and renal function tests were done fortnightly. Toxicity was graded according to the common toxicity criteria of the National Cancer Institute (http://ctep.cancer.gov/protocol/Development/electronic-applications/ctc.html)	0	1	0	0	0	0	1	0	0	0	0	1	0	0	0	NA	NA		NA	NA		NA	NA		0	1	0	0	0	0	0	1	0	0	0	0	1	0	0	0	0	1	0	0	NA	NA	NA	NA	NA	NA		NA	NA	NA	NA	NA	NA	NA	NA	NA	NA	NA	NA	NA	NA	NA	NA	NA	NA	NA	NA	NA	NA	NA	NA	NA	NA	NA	NA	NA	NA	NA	NA	NA	NA	NA	NA	NA	NA	NA	NA	NA	NA	NA	NA	NA	NA	NA	NA	NA	NA	NA	NA	NA	NA	NA	NA	NA	NA	NA	NA	NA	NA	NA	NA	NA	NA	NA	NA	NA	NA	NA	NA	NA	NA	NA	NA	NA	NA	NA	NA	NA	NA	NA	NA	NA	NA	NA	NA	NA	NA	NA		NA	NA	NA	NA	NA	NA	2	0	NA	0		0		patients with PKDL were enrolled in this open,single-arm study. All were from the state of Bihar, where VLis endemic. Baseline investigations included a completehaemogram, chest X-ray, and liver and renal function tests.Slit-skin smears stained with Giemsa were examined micro-scopically for Leishman-Donovan bodies (LDB). A biopsy ofan indurated lesion from each patient was sent for histopa-thology and quantitative real-time polymerase chain reaction(qPCR) as detailed in a recent report.4The immunochro-matographic rK39 strip test was performed on the patients'serum.	1	0	0	0	0	0	4	NA	Slit-skin smears stained with Giemsa were examined for Leishman-Donovan bodies. Biopsies from lesions sent for histopathy and qPCR. rK39 diagnostic test performed on serum.	99	0	0	99	0	NA	NA		3	none	NA	NA	NA	0		NA	0	total cure	subsidence of indurated lesions leaving normal or wrinkled skin, signs of re-pigmentation, and histopathological absence of disease constituted cure.	90	0							NA	NA	NA	NA	1	failure to return after therapy	excluded	undefined				NA	NA	0	NA	0		99		1	The study was approved by the Institutional Ethics Committee	99	This study was a World Health Organization-aided SEARO⁄TDR Small Grant Programme Project T⁄16⁄72⁄83⁄IND SN1164. Miltefosine capsules were supplied by the National Vector Borne Diseases Control Programme of the Department of Health, Government of India. Partial financial support was provided by the Indian Council of Medical Research, New Delhi, India. G.K.K. and S.V. received fellowships from the Council for Scientific and Industrial Research, India	1	1	0	0	1	0	0	0	World Health Organization	National Vector Borne Diseases Control Programme of the Department of Health, Government of India	NA	NA	0		NA	0	0	0	0	0	0	0	0		2	2011+	Non-randomised:single arm	Non-randomised trials	Non-RCTs	NA	Open label	India	Indian subcontinent	Adults	Adults	0.769230769230769	No	No	Unclear	No	Mixed	2010-2022	2011	Clinical + Microscopic + Serological + PCR	Clinical	Microscopy	PCR	Serology	NA
49	study_arm	1		NA			NA	NA				NA	NA	NA	NA		NA	NA	NA	NA	NA		NA	NA	NA	NA	NA	NA	NA	NA	NA	NA	NA	NA	NA	NA	NA			NA	1	NA	26	1	21	5	24	Miltefosine capsules 50 mg three times daily	10	-99	1	NA	NA	99		3	60	Miltefosine capsules 50 mg thrice daily were given after food for 60 days based on the observation that 150 mg daily produces tolerable gastrointestinal reactions,6and that, instead of 100 mg daily for 12 weeks,7increasing the daily dose could shorten the duration of therapy.8Progress was recorded every 15 days. Treatment was extended by up to a maximum of 30 days if a responder showed incomplete cure	99		NA		NA	NA	NA	NA	NA	NA	NA			NA	NA	NA	NA	NA	NA	NA	NA	NA	NA	NA	NA	0	1	0	0	0	0	1	0	0	0	0	1	0	0	0	13	60	-99	0	365	-99	23	365	subsidence of indurated lesions leaving normal or wrinkled skin, signs of re-pigmentation and histopathological absence of disease consti-tuted cur	0	1	0	0	0	0	0	1	0	0	0	0	1	0	0	0	0	1	0	0	1	1	60	2	12	-99	vomiting, and diarrhea	NA	NA	NA	NA		NA	NA	NA	NA		NA	NA	NA	NA		NA	NA	NA	NA		NA	NA	NA	NA		NA	NA	NA	NA		NA	NA	NA	NA	NA	NA	NA	NA	NA	NA	NA	NA	NA	NA	NA	NA	NA	NA	NA	NA	NA	NA	NA	NA	NA	NA	NA	NA	NA	NA	NA		NA	NA	NA	NA	NA	NA	NA	NA	NA	NA	NA	NA	NA	NA	NA	NA	NA	NA	NA	NA	NA	NA	NA	NA	NA	NA	NA	NA	NA		NA	NA	-99	-99	-99	2	NA			NA	NA	NA	NA	NA	NA	NA	NA	NA	NA	NA	NA	NA	NA	NA	NA	NA		NA	NA		NA	NA		NA	NA	NA	NA	NA	NA	NA	NA	NA	NA	NA	NA	NA	NA	NA	NA	NA	NA	NA	NA	NA	NA	NA	NA	NA	NA		NA	NA	NA	NA	NA	NA	NA	NA	NA	NA	NA	NA	NA	NA	NA	NA	NA	NA	NA	NA	NA	NA	NA	NA	NA	NA	NA	NA	NA	NA	NA	NA	NA	NA	NA	NA	NA	NA	NA	NA	NA	NA	NA	NA	NA	NA	NA	NA	NA	NA	NA	NA	NA	NA	NA	NA	NA	NA	NA	NA	NA	NA	NA	NA	NA	NA	NA	NA	NA	NA	NA	NA	NA	NA	NA	NA	NA	NA	NA	NA	NA	NA	NA	NA	NA	NA	NA	NA	NA	NA	NA		NA	NA	NA	NA	NA	NA	NA	NA	NA	NA		NA			NA	NA	NA	NA	NA	NA	NA	NA		NA	NA	NA	NA	NA	NA	NA		NA		NA	NA	NA	NA		NA	NA			NA								NA	NA	NA	NA	NA							NA	NA		NA									NA	NA	NA	NA	NA	NA	NA	NA			NA	NA			NA	NA	NA	NA	NA	NA	NA	NA	NA		NA	NA	NA	NA	NA	NA	NA	NA	NA	Unclear	Unclear	NA	Unclear	Unclear	Unclear	Unclear	Unclear	2010-2022	2011	Clinical + Microscopic + Serological + PCR	Clinical	Microscopy	PCR	Serology	NA
49	study_arm	2		NA			NA	NA				NA	NA	NA	NA		NA	NA	NA	NA	NA		NA	NA	NA	NA	NA	NA	NA	NA	NA	NA	NA	NA	NA	NA	NA			NA	NA	NA	NA		NA	NA	NA		NA		NA	NA	NA	NA		NA	NA				NA		NA	NA	NA	NA	NA	NA	NA			NA	NA	NA	NA	NA	NA	NA	NA	NA	NA	NA	NA	0	0	0	0	0	0	0	0	0	0	0	0	0	0	0	NA	NA		NA	NA		NA			0	0	0	0	0	0	0	0	0	0	0	0	0	0	0	0	0	0	0	0	NA	NA	NA	NA	NA	NA		NA	NA	NA	NA		NA	NA	NA	NA		NA	NA	NA	NA		NA	NA	NA	NA		NA	NA	NA	NA		NA	NA	NA	NA		NA	NA	NA	NA	NA	NA	NA	NA	NA	NA	NA	NA	NA	NA	NA	NA	NA	NA	NA	NA	NA	NA	NA	NA	NA	NA	NA	NA	NA	NA	NA		NA	NA	NA	NA	NA	NA	NA	NA	NA	NA	NA	NA	NA	NA	NA	NA	NA	NA	NA	NA	NA	NA	NA	NA	NA	NA	NA	NA	NA		NA	NA	NA	NA	NA	1	NA			NA	NA	NA	NA	NA	NA	NA	NA	NA	NA	NA	NA	NA	NA	NA	NA	NA		NA	NA		NA	NA		NA	NA	NA	NA	NA	NA	NA	NA	NA	NA	NA	NA	NA	NA	NA	NA	NA	NA	NA	NA	NA	NA	NA	NA	NA	NA		NA	NA	NA	NA	NA	NA	NA	NA	NA	NA	NA	NA	NA	NA	NA	NA	NA	NA	NA	NA	NA	NA	NA	NA	NA	NA	NA	NA	NA	NA	NA	NA	NA	NA	NA	NA	NA	NA	NA	NA	NA	NA	NA	NA	NA	NA	NA	NA	NA	NA	NA	NA	NA	NA	NA	NA	NA	NA	NA	NA	NA	NA	NA	NA	NA	NA	NA	NA	NA	NA	NA	NA	NA	NA	NA	NA	NA	NA	NA	NA	NA	NA	NA	NA	NA	NA	NA	NA	NA	NA	NA		NA	NA	NA	NA	NA	NA	NA	NA	NA	NA		NA			NA	NA	NA	NA	NA	NA	NA	NA		NA	NA	NA	NA	NA	NA	NA		NA		NA	NA	NA	NA		NA	NA			NA								NA	NA	NA	NA	NA							NA	NA		NA									NA	NA	NA	NA	NA	NA	NA	NA			NA	NA			NA	NA	NA	NA	NA	NA	NA	NA	NA		NA	NA	NA	NA	NA	NA	NA	NA	NA	Unclear	Unclear	NA	Unclear	Unclear	Unclear	Unclear	Unclear	2010-2022	2011	Clinical + Microscopic + Serological + PCR	Clinical	Microscopy	PCR	Serology	NA
50		NA	Rathi SK, Pandhi RK, Khanna N, Chopra P. Therapeutic trial of sodium antimony gluconate alone and in combination with ketoconazole in post-kala-azar dermal leishmaniasis. Indian J Dermatol Venereol Leprol. 2003 Nov-Dec;69(6):392-3.	2003	https://pubmed.ncbi.nlm.nih.gov/17642948/	-99	17642948	1	1	0		NA	NA	NA	NA	2	NA	NA	1	NA	1	103	1	540	10	10	-1	2	NA	NA	18	30	NA	NA	1	9	1	patients with clinical lesions suggestive of PKDL were included in the study. The diagnosis was based on clinical and histopathological examination. A tissue smear was made to demonstrate Leishmania donovani bodies. A slit skin smear was done to exclude acid-fast bacilli.	A slit skin smear was done to exclude acid-fast bacilli.	2	NA	NA	NA		NA	NA	NA		NA		NA	NA	NA	NA		NA	NA				NA		NA	NA	NA	NA	NA	NA	NA			NA	NA	NA	NA	NA	NA	NA	NA	NA	NA	NA	NA	NA	NA	NA	NA	NA	NA	NA	NA	NA	NA	NA	NA	NA	NA	NA	NA	NA		NA	NA		NA			NA	NA	NA	NA	NA	NA	NA	NA	NA	NA	NA	NA	NA	NA	NA	NA	NA	NA	NA	NA	NA	NA	NA	NA	NA	NA		NA	NA	NA	NA		NA	NA	NA	NA		NA	NA	NA	NA		NA	NA	NA	NA		NA	NA	NA	NA		NA	NA	NA	NA		NA	NA	NA	NA	NA	NA	NA	NA	NA	NA	NA	NA	NA	NA	NA	NA	NA	NA	NA	NA	NA	NA	NA	NA	NA	NA	NA	NA	NA	NA	NA		NA	NA	NA	NA	NA	NA	NA	NA	NA	NA	NA	NA	NA	NA	NA	NA	NA	NA	NA	NA	NA	NA	NA	NA	NA	NA	NA	NA	NA		NA	NA	NA	NA	NA	NA	0	1	Complete hemogram, urine examination, and liver andrenal function tests were performed before treatment,in between and at the end of the treatment period. Allpatients had an X-ray chest, ultrasound abdomen andVDRL test performed before treatment and hadelectrocardiographic monitoring.	0	1	0	0	0	0	1	0	0	0	0	0	1	0	0	NA	NA		NA	NA		NA	NA		0	1	0	0	0	0	0	1	0	0	0	0	1	0	0	0	0	1	0	0	NA	NA	NA	NA	NA	NA		NA	NA	NA	NA	NA	NA	NA	NA	NA	NA	NA	NA	NA	NA	NA	NA	NA	NA	NA	NA	NA	NA	NA	NA	NA	NA	NA	NA	NA	NA	NA	NA	NA	NA	NA	NA	NA	NA	NA	NA	NA	NA	NA	NA	NA	NA	NA	NA	NA	NA	NA	NA	NA	NA	NA	NA	NA	NA	NA	NA	NA	NA	NA	NA	NA	NA	NA	NA	NA	NA	NA	NA	NA	NA	NA	NA	NA	NA	NA	NA	NA	NA	NA	NA	NA	NA	NA	NA	NA	NA	NA		NA	NA	NA	NA	NA	NA	2	0	NA	0		0		patients with clinical lesions suggestive of PKDLwere included in the study. The diagnosis was based on clinical and histopathological examination. A tissuesmear was made to demonstrate Leishmania donovanibodies. A slit skin smear was done to exclude acid-fastbacilli. All patients gave a history suggestiveof VL in the past.	1	0	0	0	0	0	4	NA	Clinical examination and histopathology. Tissue smear for Leishman-Donovan bodies.	99	99	99	99	99	NA	NA	The patients were randomly assigned either ofthe treatment regimens.	99		1	NA	99	0		NA	99	regression of lesions	% 0f clinical improvement (regression of lesions) in Nodules and/or plaques and macular lesions	60	0							NA	NA	NA	NA	0			Response to treatment, in the form of regression of lesions, was subjectively evaluated by two separate observers				NA	NA	0	NA	0		99		99		99	none reported	0	0	0	0	0	1	0	0			NA	NA	99		NA	0	0	0	0	0	0	0	0		2	2001-2010	RCT	RCTs	RCTs	NA	Unknown	India	Indian subcontinent	Adults	Adults	0.9	Unclear	Unclear	Unclear	Unclear	Mixed	2000-2009	2003	Clinical + Microscopic	Clinical	Microscopy	NA	NA	NA
50	study_arm	1		NA			NA	NA				NA	NA	NA	NA		NA	NA	NA	NA	NA		NA	NA	NA	NA	NA	NA	NA	NA	NA	NA	NA	NA	NA	NA	NA			NA	1	NA	5	0	NA	NA	5	20 mg/kg sodium antimony gluconate daily	19	-99	2	-99	NA	1	20	1	60	Patients in Group A were givenonly SAG intravenously, in the dose of 20 mg/kg bodyweight daily,	1		NA		NA	NA	NA	NA	NA	NA	NA			NA	NA	NA	NA	NA	NA	NA	NA	NA	NA	NA	NA	0	1	0	0	0	0	1	0	0	0	0	0	1	0	0	5	60	clinical improvement	0	540	none given	NA			0	1	0	0	0	0	0	1	0	0	0	0	1	0	0	0	0	1	0	0	1	1	60	1	1	5	There was a transient riseof serum transaminases in four patients (three werefrom Group B); these returned to normal within 7-10days of stopping treatment. Treatment in these patients was restarted without any adverse effectsthereafter.	NA	NA	NA	NA		NA	NA	NA	NA		NA	NA	NA	NA		NA	NA	NA	NA		NA	NA	NA	NA		NA	NA	NA	NA		NA	NA	NA	NA	NA	NA	NA	NA	NA	NA	NA	NA	NA	NA	NA	NA	NA	NA	NA	NA	NA	NA	NA	NA	NA	NA	NA	NA	NA	NA	NA		NA	NA	NA	NA	NA	NA	NA	NA	NA	NA	NA	NA	NA	NA	NA	NA	NA	NA	NA	NA	NA	NA	NA	NA	NA	NA	NA	NA	NA		NA	NA	0	0	0	2	NA			NA	NA	NA	NA	NA	NA	NA	NA	NA	NA	NA	NA	NA	NA	NA	NA	NA		NA	NA		NA	NA		NA	NA	NA	NA	NA	NA	NA	NA	NA	NA	NA	NA	NA	NA	NA	NA	NA	NA	NA	NA	NA	NA	NA	NA	NA	NA		NA	NA	NA	NA	NA	NA	NA	NA	NA	NA	NA	NA	NA	NA	NA	NA	NA	NA	NA	NA	NA	NA	NA	NA	NA	NA	NA	NA	NA	NA	NA	NA	NA	NA	NA	NA	NA	NA	NA	NA	NA	NA	NA	NA	NA	NA	NA	NA	NA	NA	NA	NA	NA	NA	NA	NA	NA	NA	NA	NA	NA	NA	NA	NA	NA	NA	NA	NA	NA	NA	NA	NA	NA	NA	NA	NA	NA	NA	NA	NA	NA	NA	NA	NA	NA	NA	NA	NA	NA	NA	NA		NA	NA	NA	NA	NA	NA	NA	NA	NA	NA		NA			NA	NA	NA	NA	NA	NA	NA	NA		NA	NA	NA	NA	NA	NA	NA		NA		NA	NA	NA	NA		NA	NA			NA								NA	NA	NA	NA	NA							NA	NA		NA									NA	NA	NA	NA	NA	NA	NA	NA			NA	NA			NA	NA	NA	NA	NA	NA	NA	NA	NA		NA	NA	NA	NA	NA	NA	NA	NA	NA	Unclear	Unclear	NA	Unclear	Unclear	Unclear	Unclear	Unclear	2000-2009	2003	Clinical + Microscopic	Clinical	Microscopy	NA	NA	NA
50	study_arm	2		NA			NA	NA				NA	NA	NA	NA		NA	NA	NA	NA	NA		NA	NA	NA	NA	NA	NA	NA	NA	NA	NA	NA	NA	NA	NA	NA			NA	2	1	5	0	NA	NA	5	20 mg/kg intravenous sodium antimony gluconate per day	19	-99	2	-99	NA	1	20	1	60	Group B received acombination of SAG intravenously (20 mg/kg bodyweight per day) and ketoconazole orally (200 mg twicedaily).	1	Oral Ketoconazole 200 mg twice daily.	7	-99	1	NA	NA	99	NA	2	60	Group B received acombination of SAG intravenously (20 mg/kg bodyweight per day) and ketoconazole orally (200 mg twicedaily).	1	NA	NA	NA	NA	NA	NA	NA	NA	NA	NA	NA	NA	0	1	0	0	0	0	1	0	0	0	0	0	1	0	0	5	60	clinical improvement	0	540	none given	NA			0	1	0	0	0	0	0	1	0	0	0	0	1	0	0	0	0	1	0	0	1	1	60	3	3	5	There was a transient rise of serum transaminases in four patients (three were from Group B); these returned to normal within 7-10days of stopping treatment. Treatment in these patients was restarted without any adverse effects thereafter	NA	NA	NA	NA		NA	NA	NA	NA		NA	NA	NA	NA		NA	NA	NA	NA		NA	NA	NA	NA		NA	NA	NA	NA		NA	NA	NA	NA	NA	NA	NA	NA	NA	NA	NA	NA	NA	NA	NA	NA	NA	NA	NA	NA	NA	NA	NA	NA	NA	NA	NA	NA	NA	NA	NA		NA	NA	NA	NA	NA	NA	NA	NA	NA	NA	NA	NA	NA	NA	NA	NA	NA	NA	NA	NA	NA	NA	NA	NA	NA	NA	NA	NA	NA		NA	NA	0	0	0	2	NA			NA	NA	NA	NA	NA	NA	NA	NA	NA	NA	NA	NA	NA	NA	NA	NA	NA		NA	NA		NA	NA		NA	NA	NA	NA	NA	NA	NA	NA	NA	NA	NA	NA	NA	NA	NA	NA	NA	NA	NA	NA	NA	NA	NA	NA	NA	NA		NA	NA	NA	NA	NA	NA	NA	NA	NA	NA	NA	NA	NA	NA	NA	NA	NA	NA	NA	NA	NA	NA	NA	NA	NA	NA	NA	NA	NA	NA	NA	NA	NA	NA	NA	NA	NA	NA	NA	NA	NA	NA	NA	NA	NA	NA	NA	NA	NA	NA	NA	NA	NA	NA	NA	NA	NA	NA	NA	NA	NA	NA	NA	NA	NA	NA	NA	NA	NA	NA	NA	NA	NA	NA	NA	NA	NA	NA	NA	NA	NA	NA	NA	NA	NA	NA	NA	NA	NA	NA	NA		NA	NA	NA	NA	NA	NA	NA	NA	NA	NA		NA			NA	NA	NA	NA	NA	NA	NA	NA		NA	NA	NA	NA	NA	NA	NA		NA		NA	NA	NA	NA		NA	NA			NA								NA	NA	NA	NA	NA							NA	NA		NA									NA	NA	NA	NA	NA	NA	NA	NA			NA	NA			NA	NA	NA	NA	NA	NA	NA	NA	NA		NA	NA	NA	NA	NA	NA	NA	NA	NA	Unclear	Unclear	NA	Unclear	Unclear	Unclear	Unclear	Unclear	2000-2009	2003	Clinical + Microscopic	Clinical	Microscopy	NA	NA	NA
52		NA	Singh RP, Picado A, Alam S, Hasker E, Singh SP, Ostyn B, Chappuis F, Sundar S, Boelaert M. Post-kala-azar dermal leishmaniasis in visceral leishmaniasis-endemic communities in Bihar, India. Trop Med Int Health. 2012 Nov;17(11):1345-8.	2012	https://pubmed.ncbi.nlm.nih.gov/22882665/	-99; -1	22882665	1	1	1	Picado A, Singh SP, Rijal Set al.(2010) Long lasting insecticidal nets for prevention of Leishmania donovani infection in India and Nepal: paired cluster randomised trial.BMJ,341,c6760	NA	NA	NA	NA	-99	NA	NA	4	NA	1	103	1	NA	6	5	-1	2	NA	NA	7	34	13	14.4	1	5	4	An individual with multiple hypopigmented macules, papules or nodules with no loss of sensitivity was considered a probable PKDL case.	other skin conditions	2	NA	NA	NA		NA	NA	NA		NA		NA	NA	NA	NA		NA	NA				NA		NA	NA	NA	NA	NA	NA	NA			NA	NA	NA	NA	NA	NA	NA	NA	NA	NA	NA	NA	NA	NA	NA	NA	NA	NA	NA	NA	NA	NA	NA	NA	NA	NA	NA	NA	NA		NA	NA		NA			NA	NA	NA	NA	NA	NA	NA	NA	NA	NA	NA	NA	NA	NA	NA	NA	NA	NA	NA	NA	NA	NA	NA	NA	NA	NA		NA	NA	NA	NA		NA	NA	NA	NA		NA	NA	NA	NA		NA	NA	NA	NA		NA	NA	NA	NA		NA	NA	NA	NA		NA	NA	NA	NA	NA	NA	NA	NA	NA	NA	NA	NA	NA	NA	NA	NA	NA	NA	NA	NA	NA	NA	NA	NA	NA	NA	NA	NA	NA	NA	NA		NA	NA	NA	NA	NA	NA	NA	NA	NA	NA	NA	NA	NA	NA	NA	NA	NA	NA	NA	NA	NA	NA	NA	NA	NA	NA	NA	NA	NA		NA	NA	NA	NA	NA	NA	NA			0	0	0	0	0	0	0	0	0	0	0	0	0	0	0	NA	NA		NA	NA		NA	NA		0	0	0	0	0	0	0	0	0	0	0	0	0	0	0	0	0	0	0	0	NA	NA	NA	NA	NA	NA		NA	NA	NA	NA	NA	NA	NA	NA	NA	NA	NA	NA	NA	NA	NA	NA	NA	NA	NA	NA	NA	NA	NA	NA	NA	NA	NA	NA	NA	NA	NA	NA	NA	NA	NA	NA	NA	NA	NA	NA	NA	NA	NA	NA	NA	NA	NA	NA	NA	NA	NA	NA	NA	NA	NA	NA	NA	NA	NA	NA	NA	NA	NA	NA	NA	NA	NA	NA	NA	NA	NA	NA	NA	NA	NA	NA	NA	NA	NA	NA	NA	NA	NA	NA	NA	NA	NA	NA	NA	NA	NA		NA	NA	NA	NA	NA	NA	0	-99	NA	-99		-99		-99	1	0	0	0	0	0	4	9	-99	NA	NA	NA	NA	NA	2	NA		NA		NA	NA	NA	0		NA	NA			NA								NA	NA	NA	NA	NA							NA	NA		NA									0	0	0	0	0	0	0	0			NA	NA			NA	0	0	0	0	0	0	0	0		2	2011+	Observational	Observational	Non-RCTs	NA	NA	India	Indian subcontinent	All ages	All ages	0.833333333333333	Unclear	Unclear	Unclear	Unclear	Mixed	2010-2022	2012	Unknown	NA	NA	NA	NA	Unknown
52	study_arm	1		NA			NA	NA				NA	NA	NA	NA		NA	NA	NA	NA	NA		NA	NA	NA	NA	NA	NA	NA	NA	NA	NA	NA	NA	NA	NA	NA			NA	1	NA	3	-99	NA	NA	2	miltefosine	10	UNK	-99	NA	NA	4		-99	84	miltefosine 100 mg/day and 50 mg/day for 14 YO child	-99		NA		NA	NA	NA	NA	NA	NA	NA			NA	NA	NA	NA	NA	NA	NA	NA	NA	NA	NA	NA	0	0	0	0	0	0	0	0	0	0	0	0	0	0	0	NA	NA		NA	NA		NA			0	0	0	0	0	0	0	0	0	0	0	0	0	0	0	0	0	0	0	0	NA	NA	NA	NA	NA	NA		NA	NA	NA	NA		NA	NA	NA	NA		NA	NA	NA	NA		NA	NA	NA	NA		NA	NA	NA	NA		NA	NA	NA	NA		NA	NA	NA	NA	NA	NA	NA	NA	NA	NA	NA	NA	NA	NA	NA	NA	NA	NA	NA	NA	NA	NA	NA	NA	NA	NA	NA	NA	NA	NA	NA		NA	NA	NA	NA	NA	NA	NA	NA	NA	NA	NA	NA	NA	NA	NA	NA	NA	NA	NA	NA	NA	NA	NA	NA	NA	NA	NA	NA	NA		NA	NA	NA	NA	NA	2	NA			NA	NA	NA	NA	NA	NA	NA	NA	NA	NA	NA	NA	NA	NA	NA	NA	NA		NA	NA		NA	NA		NA	NA	NA	NA	NA	NA	NA	NA	NA	NA	NA	NA	NA	NA	NA	NA	NA	NA	NA	NA	NA	NA	NA	NA	NA	NA		NA	NA	NA	NA	NA	NA	NA	NA	NA	NA	NA	NA	NA	NA	NA	NA	NA	NA	NA	NA	NA	NA	NA	NA	NA	NA	NA	NA	NA	NA	NA	NA	NA	NA	NA	NA	NA	NA	NA	NA	NA	NA	NA	NA	NA	NA	NA	NA	NA	NA	NA	NA	NA	NA	NA	NA	NA	NA	NA	NA	NA	NA	NA	NA	NA	NA	NA	NA	NA	NA	NA	NA	NA	NA	NA	NA	NA	NA	NA	NA	NA	NA	NA	NA	NA	NA	NA	NA	NA	NA	NA		NA	NA	NA	NA	NA	NA	NA	NA	NA	NA		NA			NA	NA	NA	NA	NA	NA	NA	NA		NA	NA	NA	NA	NA	NA	NA		NA		NA	NA	NA	NA		NA	NA			NA								NA	NA	NA	NA	NA							NA	NA		NA									NA	NA	NA	NA	NA	NA	NA	NA			NA	NA			NA	NA	NA	NA	NA	NA	NA	NA	NA		NA	NA	NA	NA	NA	NA	NA	NA	NA	Unclear	Unclear	NA	Unclear	Unclear	Unclear	Unclear	Unclear	2010-2022	2012	Unknown	NA	NA	NA	NA	Unknown
52	study_arm	2		NA			NA	NA				NA	NA	NA	NA		NA	NA	NA	NA	NA		NA	NA	NA	NA	NA	NA	NA	NA	NA	NA	NA	NA	NA	NA	NA			NA	1	NA	3	1	3	0	3	Amphotericin B	6	-99	-99	NA	NA	4		5	30	Amphotericin B 1 mg/day 30 days (alternate)	-99		NA		NA	NA	NA	NA	NA	NA	NA			NA	NA	NA	NA	NA	NA	NA	NA	NA	NA	NA	NA	0	0	0	0	0	0	0	0	0	0	0	0	0	0	0	NA	NA		NA	NA		NA			0	0	0	0	0	0	0	0	0	0	0	0	0	0	0	0	0	0	0	0	NA	NA	NA	NA	NA	NA		NA	NA	NA	NA		NA	NA	NA	NA		NA	NA	NA	NA		NA	NA	NA	NA		NA	NA	NA	NA		NA	NA	NA	NA		NA	NA	NA	NA	NA	NA	NA	NA	NA	NA	NA	NA	NA	NA	NA	NA	NA	NA	NA	NA	NA	NA	NA	NA	NA	NA	NA	NA	NA	NA	NA		NA	NA	NA	NA	NA	NA	NA	NA	NA	NA	NA	NA	NA	NA	NA	NA	NA	NA	NA	NA	NA	NA	NA	NA	NA	NA	NA	NA	NA		NA	NA	NA	NA	NA	2	NA			NA	NA	NA	NA	NA	NA	NA	NA	NA	NA	NA	NA	NA	NA	NA	NA	NA		NA	NA		NA	NA		NA	NA	NA	NA	NA	NA	NA	NA	NA	NA	NA	NA	NA	NA	NA	NA	NA	NA	NA	NA	NA	NA	NA	NA	NA	NA		NA	NA	NA	NA	NA	NA	NA	NA	NA	NA	NA	NA	NA	NA	NA	NA	NA	NA	NA	NA	NA	NA	NA	NA	NA	NA	NA	NA	NA	NA	NA	NA	NA	NA	NA	NA	NA	NA	NA	NA	NA	NA	NA	NA	NA	NA	NA	NA	NA	NA	NA	NA	NA	NA	NA	NA	NA	NA	NA	NA	NA	NA	NA	NA	NA	NA	NA	NA	NA	NA	NA	NA	NA	NA	NA	NA	NA	NA	NA	NA	NA	NA	NA	NA	NA	NA	NA	NA	NA	NA	NA		NA	NA	NA	NA	NA	NA	NA	NA	NA	NA		NA			NA	NA	NA	NA	NA	NA	NA	NA		NA	NA	NA	NA	NA	NA	NA		NA		NA	NA	NA	NA		NA	NA			NA								NA	NA	NA	NA	NA							NA	NA		NA									NA	NA	NA	NA	NA	NA	NA	NA			NA	NA			NA	NA	NA	NA	NA	NA	NA	NA	NA		NA	NA	NA	NA	NA	NA	NA	NA	NA	Unclear	Unclear	NA	Unclear	Unclear	Unclear	Unclear	Unclear	2010-2022	2012	Unknown	NA	NA	NA	NA	Unknown
53		NA	Chowdhury S, Haque F, al-Masum A, el Harith A, Karim E. Positive response to sodium antimony gluconate administration in visceral leishmaniasis seropositive patients. Am J Trop Med Hyg. 1991 Apr;44(4):390-3.	1991	https://pubmed.ncbi.nlm.nih.gov/1645929/	-99; -1	1645929	1	1	0		NA	NA	NA	NA	-99	NA	NA	4	NA	1	19	1	365	45	45	-1	1	NA	NA	NA	NA	NA	NA	NA	NA	NA	45 were suspected for PKDL based on a case history of VL and the appearance of depigmented areas or tiny nodules on the skin	-99	2	NA	NA	NA		NA	NA	NA		NA		NA	NA	NA	NA		NA	NA				NA		NA	NA	NA	NA	NA	NA	NA			NA	NA	NA	NA	NA	NA	NA	NA	NA	NA	NA	NA	NA	NA	NA	NA	NA	NA	NA	NA	NA	NA	NA	NA	NA	NA	NA	NA	NA		NA	NA		NA			NA	NA	NA	NA	NA	NA	NA	NA	NA	NA	NA	NA	NA	NA	NA	NA	NA	NA	NA	NA	NA	NA	NA	NA	NA	NA		NA	NA	NA	NA		NA	NA	NA	NA		NA	NA	NA	NA		NA	NA	NA	NA		NA	NA	NA	NA		NA	NA	NA	NA		NA	NA	NA	NA	NA	NA	NA	NA	NA	NA	NA	NA	NA	NA	NA	NA	NA	NA	NA	NA	NA	NA	NA	NA	NA	NA	NA	NA	NA	NA	NA		NA	NA	NA	NA	NA	NA	NA	NA	NA	NA	NA	NA	NA	NA	NA	NA	NA	NA	NA	NA	NA	NA	NA	NA	NA	NA	NA	NA	NA		NA	NA	NA	NA	NA	NA	NA			0	0	0	0	0	0	0	0	0	0	0	0	0	0	0	NA	NA		NA	NA		NA	NA		0	0	0	0	0	0	0	0	0	0	0	0	0	0	0	0	0	0	0	0	NA	NA	NA	NA	NA	NA		NA	NA	NA	NA	NA	NA	NA	NA	NA	NA	NA	NA	NA	NA	NA	NA	NA	NA	NA	NA	NA	NA	NA	NA	NA	NA	NA	NA	NA	NA	NA	NA	NA	NA	NA	NA	NA	NA	NA	NA	NA	NA	NA	NA	NA	NA	NA	NA	NA	NA	NA	NA	NA	NA	NA	NA	NA	NA	NA	NA	NA	NA	NA	NA	NA	NA	NA	NA	NA	NA	NA	NA	NA	NA	NA	NA	NA	NA	NA	NA	NA	NA	NA	NA	NA	NA	NA	NA	NA	NA	NA		NA	NA	NA	NA	NA	NA	0	0	NA	0		0		45 were suspected of PKDL based on a case history of VL and the appearance of depigmented areas or tiny nodules on the skin	1	0	0	0	0	0	2	NA	smears from skin snip/nodule biopsies were giemsa-stained for L. donovani amastigotes	99	99	99	99	99	NA	NA		NA		NA	NA	NA	NA		NA	NA			NA								NA	NA	NA	NA	NA							NA	NA		NA									0	0	0	0	0	0	0	0			NA	NA			NA	0	0	0	0	0	0	0	0		2	1991-2000	Observational	Observational	Non-RCTs	NA	NA	Bangladesh	Indian subcontinent	Unclear	Unclear	NA	Unclear	Unclear	Unclear	Unclear	Parasitological	1990-1999	1991	Clinical + Microscopic	Clinical	Microscopy	NA	NA	NA
53	study_arm	1		NA			NA	NA				NA	NA	NA	NA		NA	NA	NA	NA	NA		NA	NA	NA	NA	NA	NA	NA	NA	NA	NA	NA	NA	NA	NA	NA			NA	1	NA	45	-99	NA	NA	45	20 mg/kg sodium antimony gluconate for six courses of 20 days with 10 days in between each two courses	19	-99	-99	NA	NA	1	20	1	170	20 mg/kg sodium antimony gluconate for six courses of 20 days with 10 days in between each two courses	-99		NA		NA	NA	NA	NA	NA	NA	NA			NA	NA	NA	NA	NA	NA	NA	NA	NA	NA	NA	NA	0	0	0	0	0	0	0	0	0	0	0	0	0	0	0	NA	NA		NA	NA		NA			0	0	0	0	0	0	0	0	0	0	0	0	0	0	0	0	0	0	0	0	NA	NA	NA	NA	NA	NA		NA	NA	NA	NA		NA	NA	NA	NA		NA	NA	NA	NA		NA	NA	NA	NA		NA	NA	NA	NA		NA	NA	NA	NA		NA	NA	NA	NA	NA	NA	NA	NA	NA	NA	NA	NA	NA	NA	NA	NA	NA	NA	NA	NA	NA	NA	NA	NA	NA	NA	NA	NA	NA	NA	NA		NA	NA	NA	NA	NA	NA	NA	NA	NA	NA	NA	NA	NA	NA	NA	NA	NA	NA	NA	NA	NA	NA	NA	NA	NA	NA	NA	NA	NA		NA	NA	NA	NA	NA	2	NA			NA	NA	NA	NA	NA	NA	NA	NA	NA	NA	NA	NA	NA	NA	NA	NA	NA		NA	NA		NA	NA		NA	NA	NA	NA	NA	NA	NA	NA	NA	NA	NA	NA	NA	NA	NA	NA	NA	NA	NA	NA	NA	NA	NA	NA	NA	NA		NA	NA	NA	NA	NA	NA	NA	NA	NA	NA	NA	NA	NA	NA	NA	NA	NA	NA	NA	NA	NA	NA	NA	NA	NA	NA	NA	NA	NA	NA	NA	NA	NA	NA	NA	NA	NA	NA	NA	NA	NA	NA	NA	NA	NA	NA	NA	NA	NA	NA	NA	NA	NA	NA	NA	NA	NA	NA	NA	NA	NA	NA	NA	NA	NA	NA	NA	NA	NA	NA	NA	NA	NA	NA	NA	NA	NA	NA	NA	NA	NA	NA	NA	NA	NA	NA	NA	NA	NA	NA	NA		NA	NA	NA	NA	NA	NA	NA	NA	NA	NA		NA			NA	NA	NA	NA	NA	NA	NA	NA		NA	NA	NA	NA	NA	NA	NA		NA		NA	NA	NA	NA		NA	NA			NA								NA	NA	NA	NA	NA							NA	NA		NA									NA	NA	NA	NA	NA	NA	NA	NA			NA	NA			NA	NA	NA	NA	NA	NA	NA	NA	NA		NA	NA	NA	NA	NA	NA	NA	NA	NA	Unclear	Unclear	NA	Unclear	Unclear	Unclear	Unclear	Unclear	1990-1999	1991	Clinical + Microscopic	Clinical	Microscopy	NA	NA	NA
54		NA	Elhassan AM, Ali MS, Zijlstra E, Eltoum IA, Ghalib HW, Ahmed HM. Post-kala-azar dermal leishmaniasis in the Sudan: peripheral neural involvement. Int J Dermatol. 1992 Jun;31(6):400-3.	1992	https://pubmed.ncbi.nlm.nih.gov/1512091/	-99; -1	1512091	1	1	0		NA	NA	NA	NA	-99	NA	NA	4	NA	2	211+208	2	NA	18	3	-1	1	NA	NA	NA	NA	NA	NA	NA	NA	NA	The diagnosis of PKDL was confirmed in sus-pected cases by the demonstration of leishmania parasites inslit smear and/or skin biopsy of the lesion. The direct aggluti-nation test (DAT), which detects antibodies against leishmania,was performed on finger prick blood.^ A titer greater than1/3200 was regarded as positive	-99	2	NA	NA	NA		NA	NA	NA		NA		NA	NA	NA	NA		NA	NA				NA		NA	NA	NA	NA	NA	NA	NA			NA	NA	NA	NA	NA	NA	NA	NA	NA	NA	NA	NA	NA	NA	NA	NA	NA	NA	NA	NA	NA	NA	NA	NA	NA	NA	NA	NA	NA		NA	NA		NA			NA	NA	NA	NA	NA	NA	NA	NA	NA	NA	NA	NA	NA	NA	NA	NA	NA	NA	NA	NA	NA	NA	NA	NA	NA	NA		NA	NA	NA	NA		NA	NA	NA	NA		NA	NA	NA	NA		NA	NA	NA	NA		NA	NA	NA	NA		NA	NA	NA	NA		NA	NA	NA	NA	NA	NA	NA	NA	NA	NA	NA	NA	NA	NA	NA	NA	NA	NA	NA	NA	NA	NA	NA	NA	NA	NA	NA	NA	NA	NA	NA		NA	NA	NA	NA	NA	NA	NA	NA	NA	NA	NA	NA	NA	NA	NA	NA	NA	NA	NA	NA	NA	NA	NA	NA	NA	NA	NA	NA	NA		NA	NA	NA	NA	NA	NA	NA			0	0	0	0	0	0	0	0	0	0	0	0	0	0	0	NA	NA		NA	NA		NA	NA		0	0	0	0	0	0	0	0	0	0	0	0	0	0	0	0	0	0	0	0	NA	NA	NA	NA	NA	NA		NA	NA	NA	NA	NA	NA	NA	NA	NA	NA	NA	NA	NA	NA	NA	NA	NA	NA	NA	NA	NA	NA	NA	NA	NA	NA	NA	NA	NA	NA	NA	NA	NA	NA	NA	NA	NA	NA	NA	NA	NA	NA	NA	NA	NA	NA	NA	NA	NA	NA	NA	NA	NA	NA	NA	NA	NA	NA	NA	NA	NA	NA	NA	NA	NA	NA	NA	NA	NA	NA	NA	NA	NA	NA	NA	NA	NA	NA	NA	NA	NA	NA	NA	NA	NA	NA	NA	NA	NA	NA	NA		NA	NA	NA	NA	NA	NA	0	0	NA	0		0		The diagnosis of PKDL was confirmed in sus-pected cases by the demonstration of leishmania parasites inslit smear and/or skin biopsy of the lesion. The direct aggluti-nation test (DAT), which detects antibodies against leishmania,was performed on finger prick blood.^ A titer greater than1/3200 was regarded as positive	0	0	0	1	0	0	4	4	leishmania parasites in slit smear or skin biopsy of lesion	99	99	99	99	99	NA	NA		NA		NA	NA	NA	NA		NA	NA			NA								NA	NA	NA	NA	NA							NA	NA		NA									0	0	0	0	0	0	0	0			NA	NA			NA	0	0	0	0	0	0	0	0		2	1991-2000	Observational	Observational	Non-RCTs	NA	NA	Sudan	Eastern Africa	Unclear	Unclear	NA	Unclear	Unclear	Unclear	Unclear	Mixed	1990-1999	1992	Clinical + Microscopic	Clinical	Microscopy	NA	NA	NA
54	study_arm	1		NA			NA	NA				NA	NA	NA	NA		NA	NA	NA	NA	NA		NA	NA	NA	NA	NA	NA	NA	NA	NA	NA	NA	NA	NA	NA	NA			NA	1	NA	18	-99	NA	NA	3	20 mg/kg intravenous sodium stibogluconate daily for 30 days	18	-99	2	-99	NA	1	20	1	30	20 mg/kg intravenous sodium stibogluconate daily for 30 days	-99		NA		NA	NA	NA	NA	NA	NA	NA			NA	NA	NA	NA	NA	NA	NA	NA	NA	NA	NA	NA	0	0	0	0	0	0	0	0	0	0	0	0	0	0	0	NA	NA		NA	NA		NA			0	0	0	0	0	0	0	0	0	0	0	0	0	0	0	0	0	0	0	0	NA	NA	NA	NA	NA	NA		NA	NA	NA	NA		NA	NA	NA	NA		NA	NA	NA	NA		NA	NA	NA	NA		NA	NA	NA	NA		NA	NA	NA	NA		NA	NA	NA	NA	NA	NA	NA	NA	NA	NA	NA	NA	NA	NA	NA	NA	NA	NA	NA	NA	NA	NA	NA	NA	NA	NA	NA	NA	NA	NA	NA		NA	NA	NA	NA	NA	NA	NA	NA	NA	NA	NA	NA	NA	NA	NA	NA	NA	NA	NA	NA	NA	NA	NA	NA	NA	NA	NA	NA	NA		NA	NA	NA	NA	NA	2	NA			NA	NA	NA	NA	NA	NA	NA	NA	NA	NA	NA	NA	NA	NA	NA	NA	NA		NA	NA		NA	NA		NA	NA	NA	NA	NA	NA	NA	NA	NA	NA	NA	NA	NA	NA	NA	NA	NA	NA	NA	NA	NA	NA	NA	NA	NA	NA		NA	NA	NA	NA	NA	NA	NA	NA	NA	NA	NA	NA	NA	NA	NA	NA	NA	NA	NA	NA	NA	NA	NA	NA	NA	NA	NA	NA	NA	NA	NA	NA	NA	NA	NA	NA	NA	NA	NA	NA	NA	NA	NA	NA	NA	NA	NA	NA	NA	NA	NA	NA	NA	NA	NA	NA	NA	NA	NA	NA	NA	NA	NA	NA	NA	NA	NA	NA	NA	NA	NA	NA	NA	NA	NA	NA	NA	NA	NA	NA	NA	NA	NA	NA	NA	NA	NA	NA	NA	NA	NA		NA	NA	NA	NA	NA	NA	NA	NA	NA	NA		NA			NA	NA	NA	NA	NA	NA	NA	NA		NA	NA	NA	NA	NA	NA	NA		NA		NA	NA	NA	NA		NA	NA			NA								NA	NA	NA	NA	NA							NA	NA		NA									NA	NA	NA	NA	NA	NA	NA	NA			NA	NA			NA	NA	NA	NA	NA	NA	NA	NA	NA		NA	NA	NA	NA	NA	NA	NA	NA	NA	Unclear	Unclear	NA	Unclear	Unclear	Unclear	Unclear	Unclear	1990-1999	1992	Clinical + Microscopic	Clinical	Microscopy	NA	NA	NA
55		NA	Jensen AT, Gasim S, Moller T, Ismail A, Gaafar A, Kemp M, el Hassan AM, Kharazmi A, Alce TM, Smith DF, Theander TG. Serodiagnosis of Leishmania donovani infections: assessment of enzyme-linked immunosorbent assays using recombinant L. donovani gene B protein (GBP) and a peptide sequence of L. donovani GBP. Trans R Soc Trop Med Hyg. 1999 Mar-Apr;93(2):157-60.	1999	https://pubmed.ncbi.nlm.nih.gov/10450438/	-99	10450438	1	1	0		NA	NA	NA	NA	-99	NA	NA	5	NA	1	211	2	60	26	NA	-1	1	NA	NA	8	47	18	NA	2	NA	NA	Diagnosis of PKDL was made clinically based on the appearance of a macular, papular or nodular rash with a typical distribution and temporal relation to treated kala-azar	-99	2	NA	NA	NA		NA	NA	NA		NA		NA	NA	NA	NA		NA	NA				NA		NA	NA	NA	NA	NA	NA	NA			NA	NA	NA	NA	NA	NA	NA	NA	NA	NA	NA	NA	NA	NA	NA	NA	NA	NA	NA	NA	NA	NA	NA	NA	NA	NA	NA	NA	NA		NA	NA		NA			NA	NA	NA	NA	NA	NA	NA	NA	NA	NA	NA	NA	NA	NA	NA	NA	NA	NA	NA	NA	NA	NA	NA	NA	NA	NA		NA	NA	NA	NA		NA	NA	NA	NA		NA	NA	NA	NA		NA	NA	NA	NA		NA	NA	NA	NA		NA	NA	NA	NA		NA	NA	NA	NA	NA	NA	NA	NA	NA	NA	NA	NA	NA	NA	NA	NA	NA	NA	NA	NA	NA	NA	NA	NA	NA	NA	NA	NA	NA	NA	NA		NA	NA	NA	NA	NA	NA	NA	NA	NA	NA	NA	NA	NA	NA	NA	NA	NA	NA	NA	NA	NA	NA	NA	NA	NA	NA	NA	NA	NA		NA	NA	NA	NA	NA	NA	NA			0	0	0	0	0	0	0	0	0	0	0	0	0	0	0	NA	NA		NA	NA		NA	NA		0	0	0	0	0	0	0	0	0	0	0	0	0	0	0	0	0	0	0	0	NA	NA	NA	NA	NA	NA		NA	NA	NA	NA	NA	NA	NA	NA	NA	NA	NA	NA	NA	NA	NA	NA	NA	NA	NA	NA	NA	NA	NA	NA	NA	NA	NA	NA	NA	NA	NA	NA	NA	NA	NA	NA	NA	NA	NA	NA	NA	NA	NA	NA	NA	NA	NA	NA	NA	NA	NA	NA	NA	NA	NA	NA	NA	NA	NA	NA	NA	NA	NA	NA	NA	NA	NA	NA	NA	NA	NA	NA	NA	NA	NA	NA	NA	NA	NA	NA	NA	NA	NA	NA	NA	NA	NA	NA	NA	NA	NA		NA	NA	NA	NA	NA	NA	0	0	NA	0		0		Appearance of macular, papulaor or nodular rash with a typical distribution and temporal relation to treated VL	1	0	0	0	0	0	1	NA	Appearance of macular, papulaor or nodular rash with a typical distribution and temporal relation to treated VL	99	99	99	99	99	NA	NA		NA		NA	NA	NA	NA		NA	NA			NA								NA	NA	NA	NA	NA							NA	NA		NA									0	0	0	0	0	0	0	0			NA	NA			NA	0	0	0	0	0	0	0	0		2	1991-2000	Diagnostic test accuracy	Observational	Non-RCTs	NA	NA	Sudan	Eastern Africa	All ages	All ages	NA	Unclear	Unclear	Unclear	Unclear	Clinical	1990-1999	1999	Clinical	Clinical	NA	NA	NA	NA
55	study_arm	1		NA			NA	NA				NA	NA	NA	NA		NA	NA	NA	NA	NA		NA	NA	NA	NA	NA	NA	NA	NA	NA	NA	NA	NA	NA	NA	NA			NA	1	NA	26	0	NA	NA	-99	Patients were treated with sodium stibogluconate at a daily dose of 20 mg/kg for 2 months.	18	(Pentostam; Welcome Ltd, London, UK)	-99	NA	NA	1	20	1	60	Patients were treated with sodium stibogluconate at a daily dose of 20 mg/kg for 2 months.	99		NA		NA	NA	NA	NA	NA	NA	NA			NA	NA	NA	NA	NA	NA	NA	NA	NA	NA	NA	NA	0	0	0	0	0	0	0	0	0	0	0	0	0	0	0	NA	NA		NA	NA		NA			0	0	0	0	0	0	0	0	0	0	0	0	0	0	0	0	0	0	0	0	NA	NA	NA	NA	NA	NA		NA	NA	NA	NA		NA	NA	NA	NA		NA	NA	NA	NA		NA	NA	NA	NA		NA	NA	NA	NA		NA	NA	NA	NA		NA	NA	NA	NA	NA	NA	NA	NA	NA	NA	NA	NA	NA	NA	NA	NA	NA	NA	NA	NA	NA	NA	NA	NA	NA	NA	NA	NA	NA	NA	NA		NA	NA	NA	NA	NA	NA	NA	NA	NA	NA	NA	NA	NA	NA	NA	NA	NA	NA	NA	NA	NA	NA	NA	NA	NA	NA	NA	NA	NA		NA	NA	NA	NA	NA	2	NA			NA	NA	NA	NA	NA	NA	NA	NA	NA	NA	NA	NA	NA	NA	NA	NA	NA		NA	NA		NA	NA		NA	NA	NA	NA	NA	NA	NA	NA	NA	NA	NA	NA	NA	NA	NA	NA	NA	NA	NA	NA	NA	NA	NA	NA	NA	NA		NA	NA	NA	NA	NA	NA	NA	NA	NA	NA	NA	NA	NA	NA	NA	NA	NA	NA	NA	NA	NA	NA	NA	NA	NA	NA	NA	NA	NA	NA	NA	NA	NA	NA	NA	NA	NA	NA	NA	NA	NA	NA	NA	NA	NA	NA	NA	NA	NA	NA	NA	NA	NA	NA	NA	NA	NA	NA	NA	NA	NA	NA	NA	NA	NA	NA	NA	NA	NA	NA	NA	NA	NA	NA	NA	NA	NA	NA	NA	NA	NA	NA	NA	NA	NA	NA	NA	NA	NA	NA	NA		NA	NA	NA	NA	NA	NA	NA	NA	NA	NA		NA			NA	NA	NA	NA	NA	NA	NA	NA		NA	NA	NA	NA	NA	NA	NA		NA		NA	NA	NA	NA		NA	NA			NA								NA	NA	NA	NA	NA							NA	NA		NA									NA	NA	NA	NA	NA	NA	NA	NA			NA	NA			NA	NA	NA	NA	NA	NA	NA	NA	NA		NA	NA	NA	NA	NA	NA	NA	NA	NA	Unclear	Unclear	NA	Unclear	Unclear	Unclear	Unclear	Unclear	1990-1999	1999	Clinical	Clinical	NA	NA	NA	NA
56		NA	Ismail A, El Hassan AM, Kemp K, Gasim S, Kadaru AE, Moller T, Kharazmi A, Theander TG. Immunopathology of post kala-azar dermal leishmaniasis (PKDL): T-cell phenotypes and cytokine profile. J Pathol. 1999 Dec;189(4):615-22.	1999	https://pubmed.ncbi.nlm.nih.gov/10629566/	-99	10629566	1	1	-99		NA	NA	NA	NA	2	NA	NA	4	NA	1	211	2	180	19	14	-1	2	8	NA	8	42	16	NA	1	12	7	The diagnosis of PKDL was made clinically on the basis of the characteristic type and distribution oflesions in patients recently treated for kala-azar. The diagnosis was confirmed by the demonstration of para-sites in skin slit smears and/or parasites or parasiteantigen in skin biopsies using a monoclonal antibody specific forL. donovani	Children below 8 years were not included in the study.	2	NA	NA	NA		NA	NA	NA		NA		NA	NA	NA	NA		NA	NA				NA		NA	NA	NA	NA	NA	NA	NA			NA	NA	NA	NA	NA	NA	NA	NA	NA	NA	NA	NA	NA	NA	NA	NA	NA	NA	NA	NA	NA	NA	NA	NA	NA	NA	NA	NA	NA		NA	NA		NA			NA	NA	NA	NA	NA	NA	NA	NA	NA	NA	NA	NA	NA	NA	NA	NA	NA	NA	NA	NA	NA	NA	NA	NA	NA	NA		NA	NA	NA	NA		NA	NA	NA	NA		NA	NA	NA	NA		NA	NA	NA	NA		NA	NA	NA	NA		NA	NA	NA	NA		NA	NA	NA	NA	NA	NA	NA	NA	NA	NA	NA	NA	NA	NA	NA	NA	NA	NA	NA	NA	NA	NA	NA	NA	NA	NA	NA	NA	NA	NA	NA		NA	NA	NA	NA	NA	NA	NA	NA	NA	NA	NA	NA	NA	NA	NA	NA	NA	NA	NA	NA	NA	NA	NA	NA	NA	NA	NA	NA	NA		NA	NA	NA	NA	NA	NA	NA			0	0	0	0	0	0	0	0	0	0	0	0	0	0	0	NA	NA		NA	NA		NA	NA		0	0	0	0	0	0	0	0	0	0	0	0	0	0	0	0	0	0	0	0	NA	NA	NA	NA	NA	NA		NA	NA	NA	NA	NA	NA	NA	NA	NA	NA	NA	NA	NA	NA	NA	NA	NA	NA	NA	NA	NA	NA	NA	NA	NA	NA	NA	NA	NA	NA	NA	NA	NA	NA	NA	NA	NA	NA	NA	NA	NA	NA	NA	NA	NA	NA	NA	NA	NA	NA	NA	NA	NA	NA	NA	NA	NA	NA	NA	NA	NA	NA	NA	NA	NA	NA	NA	NA	NA	NA	NA	NA	NA	NA	NA	NA	NA	NA	NA	NA	NA	NA	NA	NA	NA	NA	NA	NA	NA	NA	NA		NA	NA	NA	NA	NA	NA	0	0	NA	1	PBMCs from the majority of the patients responded to Leishmania antigens and PPD by proliferation(Fig. 2). Gp63 induced proliferation in three 17PBMC isolates (data not shown).IFN was detected in 13 and six of the 19 LDP- and-stimulated cultures, respectively. Eleven of the 19PPD-stimulated cultures produced IFN (Fig. 2). Gp63induced IFN production in one of 17 samples (data not shown). From eight patients we obtained a blood sample after treatment, but no statistically significant differences could be detected when comparing proliferative response or IFN production before and after treatment(Fig. 2)	0		The diagnosis of PKDL was made clinically on the basis of the characteristic type and distribution oflesions in patients recently treated for kala-azar. The diagnosis was confirmed by the demonstration of para-sites in skin slit smears and/or parasites or parasiteantigen in skin biopsies using a monoclonal antibody specific forL. donovani	1	0	0	0	0	0	4	9	The diagnosis was confirmed by the demonstration of para-sites in skin slit smears and/or parasites or parasiteantigen in skin biopsies using a monoclonal antibody specific forL. donovani Smears of bone marrow and lymph node aspirations were stained with Giemsa for Leishmania parasites	99	99	99	99	99	NA	NA		NA		NA	NA	NA	NA		NA	NA			NA								NA	NA	NA	NA	1							NA	NA		NA									0	0	0	0	0	0	0	0			NA	NA			NA	0	0	0	0	0	0	0	0		2	1991-2000	Observational	Observational	Non-RCTs	NA	NA	Sudan	Eastern Africa	All ages	All ages	0.631578947368421	Unclear	Unclear	Unclear	Unclear	Mixed	1990-1999	1999	Clinical + Microscopic + Serological	Clinical	Microscopy	NA	Serology	NA
56	study_arm	1		NA			NA	NA				NA	NA	NA	NA		NA	NA	NA	NA	NA		NA	NA	NA	NA	NA	NA	NA	NA	NA	NA	NA	NA	NA	NA	NA			NA	1	NA	11	0	NA	NA	11	20 mg/kg intravenous sodium stibogluconate	18	Pentostam, The Wellcome FoundationLtd., London	2	-99	NA	1	20	99	60	intravenous sodiumstibogluconate (Pentostam , The Wellcome FoundationLtd., London NW1 2BP, U.K.) in a dose of 20 mg/kgper day for 2 months.	-99		NA		NA	NA	NA	NA	NA	NA	NA			NA	NA	NA	NA	NA	NA	NA	NA	NA	NA	NA	NA	0	0	0	0	0	0	0	0	0	0	0	0	0	0	0	NA	NA		NA	NA		NA			0	0	0	0	0	0	0	0	0	0	0	0	0	0	0	0	0	0	0	0	NA	NA	NA	NA	NA	NA		NA	NA	NA	NA		NA	NA	NA	NA		NA	NA	NA	NA		NA	NA	NA	NA		NA	NA	NA	NA		NA	NA	NA	NA		NA	NA	NA	NA	NA	NA	NA	NA	NA	NA	NA	NA	NA	NA	NA	NA	NA	NA	NA	NA	NA	NA	NA	NA	NA	NA	NA	NA	NA	NA	NA		NA	NA	NA	NA	NA	NA	NA	NA	NA	NA	NA	NA	NA	NA	NA	NA	NA	NA	NA	NA	NA	NA	NA	NA	NA	NA	NA	NA	NA		NA	NA	NA	NA	NA	2	NA			NA	NA	NA	NA	NA	NA	NA	NA	NA	NA	NA	NA	NA	NA	NA	NA	NA		NA	NA		NA	NA		NA	NA	NA	NA	NA	NA	NA	NA	NA	NA	NA	NA	NA	NA	NA	NA	NA	NA	NA	NA	NA	NA	NA	NA	NA	NA		NA	NA	NA	NA	NA	NA	NA	NA	NA	NA	NA	NA	NA	NA	NA	NA	NA	NA	NA	NA	NA	NA	NA	NA	NA	NA	NA	NA	NA	NA	NA	NA	NA	NA	NA	NA	NA	NA	NA	NA	NA	NA	NA	NA	NA	NA	NA	NA	NA	NA	NA	NA	NA	NA	NA	NA	NA	NA	NA	NA	NA	NA	NA	NA	NA	NA	NA	NA	NA	NA	NA	NA	NA	NA	NA	NA	NA	NA	NA	NA	NA	NA	NA	NA	NA	NA	NA	NA	NA	NA	NA		NA	NA	NA	NA	NA	NA	NA	NA	NA	NA		NA			NA	NA	NA	NA	NA	NA	NA	NA		NA	NA	NA	NA	NA	NA	NA		NA		NA	NA	NA	NA		NA	NA			NA								NA	NA	NA	NA	NA							NA	NA		NA									NA	NA	NA	NA	NA	NA	NA	NA			NA	NA			NA	NA	NA	NA	NA	NA	NA	NA	NA		NA	NA	NA	NA	NA	NA	NA	NA	NA	Unclear	Unclear	NA	Unclear	Unclear	Unclear	Unclear	Unclear	1990-1999	1999	Clinical + Microscopic + Serological	Clinical	Microscopy	NA	Serology	NA
56	study_arm	2		NA			NA	NA				NA	NA	NA	NA		NA	NA	NA	NA	NA		NA	NA	NA	NA	NA	NA	NA	NA	NA	NA	NA	NA	NA	NA	NA			NA	0	NA	8	0	NA	NA	3		NA		NA	NA	NA	NA		NA	NA				NA		NA	NA	NA	NA	NA	NA	NA			NA	NA	NA	NA	NA	NA	NA	NA	NA	NA	NA	NA	0	0	0	0	0	0	0	0	0	0	0	0	0	0	0	NA	NA		NA	NA		NA			0	0	0	0	0	0	0	0	0	0	0	0	0	0	0	0	0	0	0	0	NA	NA	NA	NA	NA	NA		NA	NA	NA	NA		NA	NA	NA	NA		NA	NA	NA	NA		NA	NA	NA	NA		NA	NA	NA	NA		NA	NA	NA	NA		NA	NA	NA	NA	NA	NA	NA	NA	NA	NA	NA	NA	NA	NA	NA	NA	NA	NA	NA	NA	NA	NA	NA	NA	NA	NA	NA	NA	NA	NA	NA		NA	NA	NA	NA	NA	NA	NA	NA	NA	NA	NA	NA	NA	NA	NA	NA	NA	NA	NA	NA	NA	NA	NA	NA	NA	NA	NA	NA	NA		NA	NA	NA	NA	NA	2	NA			NA	NA	NA	NA	NA	NA	NA	NA	NA	NA	NA	NA	NA	NA	NA	NA	NA		NA	NA		NA	NA		NA	NA	NA	NA	NA	NA	NA	NA	NA	NA	NA	NA	NA	NA	NA	NA	NA	NA	NA	NA	NA	NA	NA	NA	NA	NA		NA	NA	NA	NA	NA	NA	NA	NA	NA	NA	NA	NA	NA	NA	NA	NA	NA	NA	NA	NA	NA	NA	NA	NA	NA	NA	NA	NA	NA	NA	NA	NA	NA	NA	NA	NA	NA	NA	NA	NA	NA	NA	NA	NA	NA	NA	NA	NA	NA	NA	NA	NA	NA	NA	NA	NA	NA	NA	NA	NA	NA	NA	NA	NA	NA	NA	NA	NA	NA	NA	NA	NA	NA	NA	NA	NA	NA	NA	NA	NA	NA	NA	NA	NA	NA	NA	NA	NA	NA	NA	NA		NA	NA	NA	NA	NA	NA	NA	NA	NA	NA		NA			NA	NA	NA	NA	NA	NA	NA	NA		NA	NA	NA	NA	NA	NA	NA		NA		NA	NA	NA	NA		NA	NA			NA								NA	NA	NA	NA	NA							NA	NA		NA									NA	NA	NA	NA	NA	NA	NA	NA			NA	NA			NA	NA	NA	NA	NA	NA	NA	NA	NA		NA	NA	NA	NA	NA	NA	NA	NA	NA	Unclear	Unclear	NA	Unclear	Unclear	Unclear	Unclear	Unclear	1990-1999	1999	Clinical + Microscopic + Serological	Clinical	Microscopy	NA	Serology	NA
59		NA	Rabi Das VN, Siddiqui NA, Pal B, et al. To evaluate efficacy and safety of amphotericin B in two different doses in the treatment of post kala-azar dermal leishmaniasis (PKDL). PLoS One. 2017;12(3):e0174497.	2017	https://www.ncbi.nlm.nih.gov/pmc/articles/PMC5371363/	CTRI/2016/05/006958	28355259	1	1	-99		NA	NA	NA	NA	2	NA	NA	1	NA	1	103	1	365	50	45	-1	2	NA	NA	5	65	NA	21.02	1	24	26	InitialdiagnosisofPKDLwasbasedontheclinicalexaminationandpositiveimmuno-chromatographicrK39striptest.ThediagnosiswasconfirmedbyvisualizationofLeishmanDonovanbodiesthrougha slitskinsmearaftergiemsastainingunderthemicroscopeandmeasuringtheparasiticburdenbyusingquantita-tivereal-timePCR(Q-PCR)[12].Only qPCR positive cases were included in the study.	Patientswithanymalignantdisorder,seropositiveforhumanimmunodeficiencyvirus,hepatitisB andC,tuberculosis,andsufferingfromanyotherinfectiousdiseaseswereexcludedfromthestudy.Pregnantorlactatingwomenwerealsoexcluded.	2	NA	NA	NA		NA	NA	NA		NA		NA	NA	NA	NA		NA	NA				NA		NA	NA	NA	NA	NA	NA	NA			NA	NA	NA	NA	NA	NA	NA	NA	NA	NA	NA	NA	NA	NA	NA	NA	NA	NA	NA	NA	NA	NA	NA	NA	NA	NA	NA	NA	NA		NA	NA		NA			NA	NA	NA	NA	NA	NA	NA	NA	NA	NA	NA	NA	NA	NA	NA	NA	NA	NA	NA	NA	NA	NA	NA	NA	NA	NA		NA	NA	NA	NA		NA	NA	NA	NA		NA	NA	NA	NA		NA	NA	NA	NA		NA	NA	NA	NA		NA	NA	NA	NA		NA	NA	NA	NA	NA	NA	NA	NA	NA	NA	NA	NA	NA	NA	NA	NA	NA	NA	NA	NA	NA	NA	NA	NA	NA	NA	NA	NA	NA	NA	NA		NA	NA	NA	NA	NA	NA	NA	NA	NA	NA	NA	NA	NA	NA	NA	NA	NA	NA	NA	NA	NA	NA	NA	NA	NA	NA	NA	NA	NA		NA	NA	NA	NA	NA	NA	5	1	All the subjects were monitored daily for the incidence of adverse events. A biochemical and hematological investigation, including complete blood cell count, liver function test, serum creatinine, blood urea, blood sugar and electrolyte levels were done after 10 and 20 infusions of each course and at 3, 6, 9 and 12 months follow up. All the adverse events were graded according to the National Cancer Institute Common Terminology Criteria (NCI-CTC) AE (Adverse event), version three.	0	1	0	0	0	0	1	0	0	0	0	1	0	0	0	NA	NA		NA	NA		NA	NA		0	1	0	0	0	0	1	0	0	0	0	0	1	0	0	0	0	1	0	0	NA	NA	NA	NA	NA	NA		NA	NA	NA	NA	NA	NA	NA	NA	NA	NA	NA	NA	NA	NA	NA	NA	NA	NA	NA	NA	NA	NA	NA	NA	NA	NA	NA	NA	NA	NA	NA	NA	NA	NA	NA	NA	NA	NA	NA	NA	NA	NA	NA	NA	NA	NA	NA	NA	NA	NA	NA	NA	NA	NA	NA	NA	NA	NA	NA	NA	NA	NA	NA	NA	NA	NA	NA	NA	NA	NA	NA	NA	NA	NA	NA	NA	NA	NA	NA	NA	NA	NA	NA	NA	NA	NA	NA	NA	NA	NA	NA		NA	NA	NA	NA	NA	NA	2	0	NA	0		0		Initial diagnosis of PKDL was based on the clinical examination and positive immuno-chromatographic rK39 strip test. The diagnosis was confirmed by visualization of Leishman Donovan bodies through a slit skin smear after giemsa staining under the microscope and measuring the parasitic burden by using quantitative real-time PCR (Q-PCR)	1	0	0	0	0	0	4	40	Initial diagnosis of PKDL was based on the clinical examination and positive immuno-chromatographic rK39 strip test. The diagnosis was confirmed by visualization of Leishman Donovan bodies through a slit skin smear after giemsa staining under the microscope and measuring the parasitic burden by using quantitative real-time PCR (Q-PCR)	99	0	0	99	0	NA	NA	Randomization was done by using sequentially numbered sealed envelopes prepared from a computer-generated randomization sequence.	NA		1	NA	1	0		NA	99	Efficacy	Assessmentofefficacywasdoneofbytheinitialcureascompleteregressionofpapularandnodularlesionsand/ornoappearanceofnewmacularlesions,togetherwitha grade0 parasitescoreinthedermallesionand/orinsignificantparasiteburdenbyqPCRattheendoftreat-ment.ParasiticloadintissuebiopsywasalsomeasuredbyqPCRbeforetreatmentandattheendoftreatmentinboththegroups.FinalcureconstitutedofdisappearanceofclinicalsignsandsymptomsforPKDL,totalre-pigmentationofmaculesandGrade0 parasitescoreinder-mallesionsattwelvemonthsfollowup.	150	-99							NA	NA	NA	NA	1	UNK	excluded	Descriptivestatisticswereusedtodescribecontinuousvariablesunderthestudy.Intention-to-treat(ITT)andper-protocol(PP)analyseswasusedforassessmentofinitialandfinalcurewith95%confidenceinterval.Fisher'sexacttestwasusedforcategoricalvariables.Pairedt testswereperformedtocomparethemeandifferenceforcontinuousdatabeforeandafterthetreatmentandUnpairedt testtocomparemeanforcontinuousvariablebetweentwogroups.P value<0.05wasconsideredasstatisticalsignificance				NA	NA	UNK	NA	UNK		2		1	TheEthicsCommitteeofRajendraMemorialResearchInstituteofMedicalSciences(RMRIMS),Patnaapprovedtheprotocol	1	The authorsreceivedno specificfundingfor this work	0	0	0	0	1	0	0	0			NA	NA	0		NA	0	0	0	0	0	0	0	0		2	2011+	RCT	RCTs	RCTs	NA	NA	India	Indian subcontinent	All ages	All ages	0.48	No	No	Unclear	No	Mixed	2010-2022	2017	Clinical + Microscopic + Serological + PCR	Clinical	Microscopy	PCR	Serology	NA
59	study_arm	1		NA			NA	NA				NA	NA	NA	NA		NA	NA	NA	NA	NA		NA	NA	NA	NA	NA	NA	NA	NA	NA	NA	NA	NA	NA	NA	NA			NA	1	NA	25	1	11	14	23	amphotericin B in the dose of 0.5 mg/kg in 5% dextrose, daily for 20 infusions for 3 courses at an interval of 15 days between each course	6	UNK	2	-99	NA	1	0.5	1	90	amphotericin B in the dose of 0.5 mg/kg in 5% dextrose, daily for 20 infusions for 3 courses at an interval of 15 days between each course	1		NA		NA	NA	NA	NA	NA	NA	NA			NA	NA	NA	NA	NA	NA	NA	NA	NA	NA	NA	NA	0	1	0	0	0	0	1	0	0	0	0	1	0	0	0	23	90	initial cure as complete regression of papular and nodular lesions and/or no appearance of new macular lesions, together with a grade0 parasite score in the dermal lesion and/or insignificant parasite burden by qPCR at the end of treatment.	1	365	Relapse was defined as the appearance of new lesions or reappearance of previously healed lesions within12 months along with positive skin smear.	22	365	Final cure constituted of disappearance of clinical signs and symptoms for PKDL, totalre-pigmentation of macules and Grade 0 parasite score inder-mal lesions at twelve months followup	0	1	0	0	0	0	1	0	0	0	0	0	1	0	0	0	0	1	0	0	1	7	10	39	-99	25	-Increased serum creatinine -Decreased serum potassium - Nausea and vomiting -Elevation of hepatic enzymes (ALT/AST) -Relative tachycardia -Hyper uremia -Eosinophilia -Abdominal pain -Anorexia -Anemia -Gastritis -Headache	20	32	-99	25	-Increased serum creatinine -Decreased serum potassium - Nausea and vomiting -Elevation of hepatic enzymes (ALT/AST) -Relative tachycardia -Hyper uremia -Eosinophilia -Abdominal pain -Anorexia -Anemia -Gastritis -Headache	45	30	-99	25	-Increased serum creatinine -Decreased serum potassium - Nausea and vomiting -Elevation of hepatic enzymes (ALT/AST) -Relative tachycardia -Hyper uremia -Eosinophilia -Abdominal pain -Anorexia -Anemia -Gastritis -Headache	55	33	-99	25	-Increased serum creatinine -Decreased serum potassium - Nausea and vomiting -Elevation of hepatic enzymes (ALT/AST) -Relative tachycardia -Hyper uremia -Eosinophilia -Abdominal pain -Anorexia -Anemia -Gastritis -Headache	80	29	-99	25	-Increased serum creatinine -Decreased serum potassium - Nausea and vomiting -Elevation of hepatic enzymes (ALT/AST) -Relative tachycardia -Hyper uremia -Eosinophilia -Abdominal pain -Anorexia -Anemia -Gastritis -Headache	90	32	-99	25	-Increased serum creatinine -Decreased serum potassium - Nausea and vomiting -Elevation of hepatic enzymes (ALT/AST) -Relative tachycardia -Hyper uremia -Eosinophilia -Abdominal pain -Anorexia -Anemia -Gastritis -Headache	365	7	-99	23	-Increased serum creatinine -Decreased serum potassium - Nausea and vomiting -Elevation of hepatic enzymes (ALT/AST) -Relative tachycardia -Hyper uremia -Eosinophilia -Abdominal pain -Anorexia -Anemia -Gastritis -Headache	NA	NA	NA	NA	NA	NA	NA	NA	NA	NA	NA	NA	NA	NA	NA	NA	NA	NA	NA	NA	NA	NA	NA	NA	NA	1	1	90	-99	13	25	All the SAEs were related to prolonged hospitalization due to elevated serum creatinine level	NA	NA	NA	NA	NA	NA	NA	NA	NA	NA	NA	NA	NA	NA	NA	NA	NA	NA	NA	NA	NA	NA	NA	NA	NA	NA	NA	NA	NA		NA	NA	-99	-99	-99	2	NA			NA	NA	NA	NA	NA	NA	NA	NA	NA	NA	NA	NA	NA	NA	NA	NA	NA		NA	NA		NA	NA		NA	NA	NA	NA	NA	NA	NA	NA	NA	NA	NA	NA	NA	NA	NA	NA	NA	NA	NA	NA	NA	NA	NA	NA	NA	NA		NA	NA	NA	NA	NA	NA	NA	NA	NA	NA	NA	NA	NA	NA	NA	NA	NA	NA	NA	NA	NA	NA	NA	NA	NA	NA	NA	NA	NA	NA	NA	NA	NA	NA	NA	NA	NA	NA	NA	NA	NA	NA	NA	NA	NA	NA	NA	NA	NA	NA	NA	NA	NA	NA	NA	NA	NA	NA	NA	NA	NA	NA	NA	NA	NA	NA	NA	NA	NA	NA	NA	NA	NA	NA	NA	NA	NA	NA	NA	NA	NA	NA	NA	NA	NA	NA	NA	NA	NA	NA	NA		NA	NA	NA	NA	NA	NA	NA	NA	NA	NA		NA			NA	NA	NA	NA	NA	NA	NA	NA		NA	NA	NA	NA	NA	NA	NA		NA		NA	NA	NA	NA		NA	NA			NA								NA	NA	NA	NA	NA							NA	NA		NA									NA	NA	NA	NA	NA	NA	NA	NA			NA	NA			NA	NA	NA	NA	NA	NA	NA	NA	NA		NA	NA	NA	NA	NA	NA	NA	NA	NA	Unclear	Unclear	NA	Unclear	Unclear	Unclear	Unclear	Unclear	2010-2022	2017	Clinical + Microscopic + Serological + PCR	Clinical	Microscopy	PCR	Serology	NA
59	study_arm	2		NA			NA	NA				NA	NA	NA	NA		NA	NA	NA	NA	NA		NA	NA	NA	NA	NA	NA	NA	NA	NA	NA	NA	NA	NA	NA	NA			NA	1	NA	25	1	13	12	22	amphotericin B in the dose of 1.0 mg/kg in 5% dextrose, alternate days for 20 infusions for 3 courses at an interval of 15 days between each course	6	-99	2	-99	NA	1	1	4	150	amphotericin B in the dose of 1.0 mg/kg in 5% dextrose, alternate days for 20 infusions for 3 courses at an interval of 15 days between each course	1		NA		NA	NA	NA	NA	NA	NA	NA			NA	NA	NA	NA	NA	NA	NA	NA	NA	NA	NA	NA	0	1	0	0	0	0	1	0	0	0	0	1	0	0	0	22	150	initial cure as complete regression of papular and nodular lesions and/or no appearance of new macular lesions, together with a grade0 parasite score in the dermal lesion and/or insignificant parasite burden by qPCR at the end of treatment.	1	365	Relapse was defined as the appearance of new lesions or reappearance of previously healed lesions within12 months along with positive skin smear.	21	365	Final cure constituted of disappearance of clinical signs and symptoms for PKDL, totalre-pigmentation of macules and Grade 0 parasite score inder-mal lesions at twelve months followup	0	1	0	0	0	0	1	0	0	0	0	0	1	0	0	0	0	1	0	0	1	7	20	40	-99	22	-Increased serum creatinine -Decreased serum potassium - Nausea and vomiting -Elevation of hepatic enzymes (ALT/AST) -Relative tachycardia -Hyper uremia -Eosinophilia -Abdominal pain -Anorexia -Anemia -Gastritis -Headache	40	44	-99	22	-Increased serum creatinine -Decreased serum potassium - Nausea and vomiting -Elevation of hepatic enzymes (ALT/AST) -Relative tachycardia -Hyper uremia -Eosinophilia -Abdominal pain -Anorexia -Anemia -Gastritis -Headache	75	35	-99	22	-Increased serum creatinine -Decreased serum potassium - Nausea and vomiting -Elevation of hepatic enzymes (ALT/AST) -Relative tachycardia -Hyper uremia -Eosinophilia -Abdominal pain -Anorexia -Anemia -Gastritis -Headache	95	33	-99	22	-Increased serum creatinine -Decreased serum potassium - Nausea and vomiting -Elevation of hepatic enzymes (ALT/AST) -Relative tachycardia -Hyper uremia -Eosinophilia -Abdominal pain -Anorexia -Anemia -Gastritis -Headache	130	46	-99	22	-Increased serum creatinine -Decreased serum potassium - Nausea and vomiting -Elevation of hepatic enzymes (ALT/AST) -Relative tachycardia -Hyper uremia -Eosinophilia -Abdominal pain -Anorexia -Anemia -Gastritis -Headache	150	44	-99	22	-Increased serum creatinine -Decreased serum potassium - Nausea and vomiting -Elevation of hepatic enzymes (ALT/AST) -Relative tachycardia -Hyper uremia -Eosinophilia -Abdominal pain -Anorexia -Anemia -Gastritis -Headache	365	4	-99	22	-Increased serum creatinine -Decreased serum potassium - Nausea and vomiting -Elevation of hepatic enzymes (ALT/AST) -Relative tachycardia -Hyper uremia -Eosinophilia -Abdominal pain -Anorexia -Anemia -Gastritis -Headache	NA	NA	NA	NA	NA	NA	NA	NA	NA	NA	NA	NA	NA	NA	NA	NA	NA	NA	NA	NA	NA	NA	NA	NA	NA	1	1	150	-99	16	25	All the SAEs were related to prolonged hospitalization due to elevated serum creatinine level	NA	NA	NA	NA	NA	NA	NA	NA	NA	NA	NA	NA	NA	NA	NA	NA	NA	NA	NA	NA	NA	NA	NA	NA	NA	NA	NA	NA	NA		NA	NA	-99	-99	-99	2	NA			NA	NA	NA	NA	NA	NA	NA	NA	NA	NA	NA	NA	NA	NA	NA	NA	NA		NA	NA		NA	NA		NA	NA	NA	NA	NA	NA	NA	NA	NA	NA	NA	NA	NA	NA	NA	NA	NA	NA	NA	NA	NA	NA	NA	NA	NA	NA		NA	NA	NA	NA	NA	NA	NA	NA	NA	NA	NA	NA	NA	NA	NA	NA	NA	NA	NA	NA	NA	NA	NA	NA	NA	NA	NA	NA	NA	NA	NA	NA	NA	NA	NA	NA	NA	NA	NA	NA	NA	NA	NA	NA	NA	NA	NA	NA	NA	NA	NA	NA	NA	NA	NA	NA	NA	NA	NA	NA	NA	NA	NA	NA	NA	NA	NA	NA	NA	NA	NA	NA	NA	NA	NA	NA	NA	NA	NA	NA	NA	NA	NA	NA	NA	NA	NA	NA	NA	NA	NA		NA	NA	NA	NA	NA	NA	NA	NA	NA	NA		NA			NA	NA	NA	NA	NA	NA	NA	NA		NA	NA	NA	NA	NA	NA	NA		NA		NA	NA	NA	NA		NA	NA			NA								NA	NA	NA	NA	NA							NA	NA		NA									NA	NA	NA	NA	NA	NA	NA	NA			NA	NA			NA	NA	NA	NA	NA	NA	NA	NA	NA		NA	NA	NA	NA	NA	NA	NA	NA	NA	Unclear	Unclear	NA	Unclear	Unclear	Unclear	Unclear	Unclear	2010-2022	2017	Clinical + Microscopic + Serological + PCR	Clinical	Microscopy	PCR	Serology	NA
60		NA	Thakur CP, Kumar K. Efficacy of prolonged therapy with stibogluconate in post kala-azar dermal leishmaniasis. Indian J Med Res. 1990 Mar;91:144-8.	1990	https://pubmed.ncbi.nlm.nih.gov/2160914/	-99	2160914	1	1	0		NA	NA	NA	NA	UNK	NA	NA	3	NA	1	103	1	365	53	53	-1	1	NA	NA	4	60	NA	23.8	1	30	23	Only those patients of PKDL, who did not receive any drug treatment for PKDL during last six month, were included. Patients with morphological features of PKDL from those attending the OPD of PMCH and also referred cases were admitted to the trial.	Those patients who were not sure of returning for follow up for one year were excluded.	1	NA	NA	NA		NA	NA	NA		NA		NA	NA	NA	NA		NA	NA				NA		NA	NA	NA	NA	NA	NA	NA			NA	NA	NA	NA	NA	NA	NA	NA	NA	NA	NA	NA	NA	NA	NA	NA	NA	NA	NA	NA	NA	NA	NA	NA	NA	NA	NA	NA	NA		NA	NA		NA			NA	NA	NA	NA	NA	NA	NA	NA	NA	NA	NA	NA	NA	NA	NA	NA	NA	NA	NA	NA	NA	NA	NA	NA	NA	NA		NA	NA	NA	NA		NA	NA	NA	NA		NA	NA	NA	NA		NA	NA	NA	NA		NA	NA	NA	NA		NA	NA	NA	NA		NA	NA	NA	NA	NA	NA	NA	NA	NA	NA	NA	NA	NA	NA	NA	NA	NA	NA	NA	NA	NA	NA	NA	NA	NA	NA	NA	NA	NA	NA	NA		NA	NA	NA	NA	NA	NA	NA	NA	NA	NA	NA	NA	NA	NA	NA	NA	NA	NA	NA	NA	NA	NA	NA	NA	NA	NA	NA	NA	NA		NA	NA	NA	NA	NA	NA	NA	UNK		1	0	0	0	0	1	0	0	0	0	1	0	0	0	0	47	120	The disappearance of lesions.	0	365	UNK	53	365	Complete cure was defined as disappearance of the lesions and no relapse during 12 months of follow up.	1	0	0	0	0	0	0	0	0	0	0	0	0	0	0	0	0	0	0	0	1	1	365	5	23	53	ECG changes in four patients Arthralgia - 6 patients Pain and swelling at the site of injection - 8 patients Neuritic features - 2 patients Change in taste - 3 patients.	NA	NA	NA	NA	NA	NA	NA	NA	NA	NA	NA	NA	NA	NA	NA	NA	NA	NA	NA	NA	NA	NA	NA	NA	NA	NA	NA	NA	NA	NA	NA	NA	NA	NA	NA	NA	NA	NA	NA	NA	NA	NA	NA	NA	NA	NA	NA	NA	NA	NA	NA	NA	NA	NA	NA	NA	NA	NA	NA	NA	NA	NA	NA	NA	NA	NA	NA	NA	NA	NA	NA	NA	NA	NA	NA	NA	NA	NA	NA	NA	NA	NA	NA	NA	NA	NA	NA	NA	NA	NA	NA		NA	NA	0	0	0	0	1	0	NA	0		0		-99	0	0	0	0	0	1	4	53	Skin smears were taken for demonstration of parasites and stained with Ziemsa and cultured in NNN media. Skin biopsy was also done in selected patients.	0	0	0	NA	NA	NA	NA		NA		NA	NA	NA	0		NA	-99	Efficacy and safety	The present study was undertaken to further test the efficacy and safety of a single prolonged course of treatment with sodium stibogluconate in a dosage of 20 mg/kg/bw/im, daily for 120 days (or more, if necessary).	120	-99							NA	NA	NA	NA	0			-99				NA	NA	-99	NA	0		-99		-99		-99	-99	0	0	0	0	0	1	0	0			NA	NA	0		NA	0	0	0	0	0	0	0	0		1	1981-1990	Non-randomised:single arm	Non-randomised trials	Non-RCTs	NA	NA	India	Indian subcontinent	All ages	All ages	0.566037735849057	No	No	Unclear	Unclear	Mixed	1990-1999	1990	Unknown	NA	NA	NA	NA	Unknown
60	study_arm	1		NA			NA	NA				NA	NA	NA	NA		NA	NA	NA	NA	NA		NA	NA	NA	NA	NA	NA	NA	NA	NA	NA	NA	NA	NA	NA	NA			NA	1	NA	53	1	30	23	53	sodium stibogluconate, at the dose of 20 mg/kg/bw/d/im/(with a maximum of 8.5 ml) for 120 days (or more, if necessary)	18	-99	3	NA	NA	1	20	1	120	sodium stibogluconate, at the dose of 20 mg/kg/bw/d/im/(with a maximum of 8.5 ml) for 120 days (or more, if necessary)	1		NA		NA	NA	NA	NA	NA	NA	NA			NA	NA	NA	NA	NA	NA	NA	NA	NA	NA	NA	NA	0	0	1	0	0	0	1	0	0	0	0	1	0	0	0	NA	NA		0	365	UNK	53	365	Complete cure was defined as disappearance of the lesions and no relapse during 12 months of follow up.	1	0	0	0	0	0	0	1	0	0	1	0	0	0	0	0	0	1	0	0	NA	NA	NA	NA	NA	NA		NA	NA	NA	NA		NA	NA	NA	NA		NA	NA	NA	NA		NA	NA	NA	NA		NA	NA	NA	NA		NA	NA	NA	NA		NA	NA	NA	NA	NA	NA	NA	NA	NA	NA	NA	NA	NA	NA	NA	NA	NA	NA	NA	NA	NA	NA	NA	NA	NA	NA	NA	NA	NA	NA	NA		NA	NA	NA	NA	NA	NA	NA	NA	NA	NA	NA	NA	NA	NA	NA	NA	NA	NA	NA	NA	NA	NA	NA	NA	NA	NA	NA	NA	NA		NA	NA	NA	NA	NA	1	NA			NA	NA	NA	NA	NA	NA	NA	NA	NA	NA	NA	NA	NA	NA	NA	NA	NA		NA	NA		NA	NA		NA	NA	NA	NA	NA	NA	NA	NA	NA	NA	NA	NA	NA	NA	NA	NA	NA	NA	NA	NA	NA	NA	NA	NA	NA	NA		NA	NA	NA	NA	NA	NA	NA	NA	NA	NA	NA	NA	NA	NA	NA	NA	NA	NA	NA	NA	NA	NA	NA	NA	NA	NA	NA	NA	NA	NA	NA	NA	NA	NA	NA	NA	NA	NA	NA	NA	NA	NA	NA	NA	NA	NA	NA	NA	NA	NA	NA	NA	NA	NA	NA	NA	NA	NA	NA	NA	NA	NA	NA	NA	NA	NA	NA	NA	NA	NA	NA	NA	NA	NA	NA	NA	NA	NA	NA	NA	NA	NA	NA	NA	NA	NA	NA	NA	NA	NA	NA		NA	NA	NA	NA	NA	NA	NA	NA	NA	NA		NA			NA	NA	NA	NA	NA	NA	NA	NA		NA	NA	NA	NA	NA	NA	NA		NA		NA	NA	NA	NA		NA	NA			NA								NA	NA	NA	NA	NA							NA	NA		NA									NA	NA	NA	NA	NA	NA	NA	NA			NA	NA			NA	NA	NA	NA	NA	NA	NA	NA	NA		NA	NA	NA	NA	NA	NA	NA	NA	NA	Unclear	Unclear	NA	Unclear	Unclear	Unclear	Unclear	Unclear	1990-1999	1990	Unknown	NA	NA	NA	NA	Unknown
71		NA	Sengupta S, Chatterjee M (2021) IgG3 and IL10 are effective biomarkers for monitoring therapeutic effectiveness in Post Kala-Azar Dermal Leishmaniasis. PLoS Negl Trop Dis 15(11): e0009906.	2021	https://doi.org/10.1371/journal. pntd.0009906	-99	34758028	1	1	-99		NA	NA	NA	NA	0	NA	NA	4	NA	1	103	1	180	101	60	-1	2	NA	NA	NA	NA	NA	NA	1	64	37	This study included PKDL cases (n= 101) sourced from passive surveillance (n=24), where patients presented at the Dermatology Outpatient Department of School of Tropical Medicine, Calcutta Medical College and Institute of Post Graduate Medical Education & Research, IPG-ME&R, Kolkata, India (n= 24,2009-2015), or following active surveillance (n= 77) in VL hyper-endemic districts of West Bengal, e.g. Malda, Dakshin Dinajpur, Murshidabad and Birbhum from 2015-2020.	-99	1	NA	NA	NA		NA	NA	NA		NA		NA	NA	NA	NA		NA	NA				NA		NA	NA	NA	NA	NA	NA	NA			NA	NA	NA	NA	NA	NA	NA	NA	NA	NA	NA	NA	NA	NA	NA	NA	NA	NA	NA	NA	NA	NA	NA	NA	NA	NA	NA	NA	NA		NA	NA		NA			NA	NA	NA	NA	NA	NA	NA	NA	NA	NA	NA	NA	NA	NA	NA	NA	NA	NA	NA	NA	NA	NA	NA	NA	NA	NA		NA	NA	NA	NA		NA	NA	NA	NA		NA	NA	NA	NA		NA	NA	NA	NA		NA	NA	NA	NA		NA	NA	NA	NA		NA	NA	NA	NA	NA	NA	NA	NA	NA	NA	NA	NA	NA	NA	NA	NA	NA	NA	NA	NA	NA	NA	NA	NA	NA	NA	NA	NA	NA	NA	NA		NA	NA	NA	NA	NA	NA	NA	NA	NA	NA	NA	NA	NA	NA	NA	NA	NA	NA	NA	NA	NA	NA	NA	NA	NA	NA	NA	NA	NA		NA	NA	NA	NA	NA	NA	NA	-99		0	0	1	0	0	0	0	1	0	0	0	0	1	0	0	NA	NA		NA	NA		NA	NA		0	0	1	0	0	0	0	1	0	0	0	0	1	0	0	0	0	1	0	0	NA	NA	NA	NA	NA	NA		NA	NA	NA	NA	NA	NA	NA	NA	NA	NA	NA	NA	NA	NA	NA	NA	NA	NA	NA	NA	NA	NA	NA	NA	NA	NA	NA	NA	NA	NA	NA	NA	NA	NA	NA	NA	NA	NA	NA	NA	NA	NA	NA	NA	NA	NA	NA	NA	NA	NA	NA	NA	NA	NA	NA	NA	NA	NA	NA	NA	NA	NA	NA	NA	NA	NA	NA	NA	NA	NA	NA	NA	NA	NA	NA	NA	NA	NA	NA	NA	NA	NA	NA	NA	NA	NA	NA	NA	NA	NA	NA		NA	NA	NA	NA	NA	NA	1	0	NA	0		0		Using standard case definitions and defined risk factors e.g. living in an endemic area and having an epidemiological link (past history of VL), they were sub-grouped into polymorphic and macular PKDL, with an initial diagnosis based on clinical features, a prior history of VL, rK-39 positivity and were confirmed by ITS-1PCR and/or Giemsa staining for the presence of Leishman Donovan bodies. None of the patients had any co-infections or pre-existing diseases.	1	0	0	0	0	0	4	NA	An rK-39 positivity and were confirmed by ITS-1PCR and/or Giemsa staining for the presence of Leishman Donovan bodies.	0	0	0	99	0	3	NA		NA		NA	NA	NA	0		NA	99	-99	-99	-99	-99							NA	NA	NA	NA	NA			-99				NA	NA	-99	NA	-99		-99		1	The study was approved by the Institutional Ethics committees of School of Tropical Medicine, Kolkata and IPGME&R, Kolkata, India; written informed consent was obtained from the individual or the illegal representative to publish photographic images of the lesions.	1	The study was supported financially by Indian Council for Medical Research (Grant number: 6/9-7[151]2017-ECDII, MC), Dept. of Health Research, Govt. of India(Grant number: Dept. of Health Research/ Human Resource Development, HRD/Fellowship/SUG-05/2015-16, MC), Fund for Improvement of S and T.	1	0	0	0	0	0	0	0	Indian Council of Medical Research		NA	NA	0		NA	0	0	0	0	0	0	0	0		1	2011+	Observational	Observational	Non-RCTs	NA	NA	India	Indian subcontinent	Unclear	Unclear	0.633663366336634	No	No	Unclear	No	Mixed	2010-2022	2021	Microscopic + Serological	NA	Microscopy	NA	Serology	NA
71	study_arm	1		NA			NA	NA				NA	NA	NA	NA		NA	NA	NA	NA	NA		NA	NA	NA	NA	NA	NA	NA	NA	NA	NA	NA	NA	NA	NA	NA			NA	1	NA	-99	0	NA	NA	-99	Miltefosine for 12 weeks	10	-99	1	NA	NA	-99		-99	84	-99	-99		NA		NA	NA	NA	NA	NA	NA	NA			NA	NA	NA	NA	NA	NA	NA	NA	NA	NA	NA	NA	0	0	1	0	0	0	0	1	0	0	0	0	1	0	0	NA	NA		NA	NA		NA			0	0	1	0	0	0	0	1	0	0	0	0	1	0	0	0	0	1	0	0	NA	NA	NA	NA	NA	NA		NA	NA	NA	NA		NA	NA	NA	NA		NA	NA	NA	NA		NA	NA	NA	NA		NA	NA	NA	NA		NA	NA	NA	NA		NA	NA	NA	NA	NA	NA	NA	NA	NA	NA	NA	NA	NA	NA	NA	NA	NA	NA	NA	NA	NA	NA	NA	NA	NA	NA	NA	NA	NA	NA	NA		NA	NA	NA	NA	NA	NA	NA	NA	NA	NA	NA	NA	NA	NA	NA	NA	NA	NA	NA	NA	NA	NA	NA	NA	NA	NA	NA	NA	NA		NA	NA	NA	NA	NA	1	NA			NA	NA	NA	NA	NA	NA	NA	NA	NA	NA	NA	NA	NA	NA	NA	NA	NA		NA	NA		NA	NA		NA	NA	NA	NA	NA	NA	NA	NA	NA	NA	NA	NA	NA	NA	NA	NA	NA	NA	NA	NA	NA	NA	NA	NA	NA	NA		NA	NA	NA	NA	NA	NA	NA	NA	NA	NA	NA	NA	NA	NA	NA	NA	NA	NA	NA	NA	NA	NA	NA	NA	NA	NA	NA	NA	NA	NA	NA	NA	NA	NA	NA	NA	NA	NA	NA	NA	NA	NA	NA	NA	NA	NA	NA	NA	NA	NA	NA	NA	NA	NA	NA	NA	NA	NA	NA	NA	NA	NA	NA	NA	NA	NA	NA	NA	NA	NA	NA	NA	NA	NA	NA	NA	NA	NA	NA	NA	NA	NA	NA	NA	NA	NA	NA	NA	NA	NA	NA		NA	NA	NA	NA	NA	NA	NA	NA	NA	NA		NA			NA	NA	NA	NA	NA	NA	NA	NA		NA	NA	NA	NA	NA	NA	NA		NA		NA	NA	NA	NA		NA	NA			NA								NA	NA	NA	NA	NA							NA	NA		NA									NA	NA	NA	NA	NA	NA	NA	NA			NA	NA			NA	NA	NA	NA	NA	NA	NA	NA	NA		NA	NA	NA	NA	NA	NA	NA	NA	NA	Unclear	Unclear	NA	Unclear	Unclear	Unclear	Unclear	Unclear	2010-2022	2021	Microscopic + Serological	NA	Microscopy	NA	Serology	NA
